# Quantifying the genetic separability of disease subtypes

**DOI:** 10.64898/2026.09.18.26363395

**Authors:** Chao Ning, Jasper Hof, Doug Speed

## Abstract

Genetic prediction of clinically defined disease subtypes could advance precision medicine, but polygenic risk scores (PRSs) often show limited ability to distinguish subtypes, either because the subtypes share genetic architecture or because available PRSs are inaccurate. We introduce GenSep, a statistical framework that estimates the oracle case–case AUC attainable if the true additive genetic values of both subtypes were known, and the proportion of this genetic separation recovered by subtype-specific PRSs. Across 18 subtype pairs in UK Biobank, oracle AUCs ranged from 0.605 to 1.000, whereas PRSs trained within UK Biobank achieved a median observed case–case AUC of only 0.543 (range, 0.521–0.752), reaching a median of only 26.8% (range, 9.7–50.4%) of the above-chance discrimination attainable at the oracle AUC. Oracle AUCs were generally consistent among UK Biobank, All of Us and FinnGen, and among European, African and Admixed American ancestry groups within the Million Veteran Program. PRSs trained on FinnGen GWAS, despite 2.5- to 3.8-fold larger discovery samples, showed no significant improvement over internally trained PRSs, whereas consortium-scale GWAS improved case–case AUC in three of four overlap-free comparisons but remained far below the oracle AUC. GenSep distinguishes subtype pairs whose discrimination is limited by intrinsic genetic overlap from those whose prediction is limited by current PRS accuracy, identifying where larger studies and better predictors could improve genetic discrimination.

## Supplementary Tables for "Quantifying the genetic separability of disease subtypes"

### Sheet: Fields
Sheet	Column	Description
ST1	Pair label	Short pair label (subtype 1/subtype 2), as used in the figures and the label column of the tables.
ST1	Clinical contrast	Clinical contrast the pair represents.
ST1	Subtype classification	Curated class of the pair: forms of one disease (true biological subtype) or related conditions of one organ system classified as separate diagnoses (borderline subtype); Supplementary Note 3.3.1.
ST1	Distinguishing criterion	Criterion that distinguishes the two subtypes (etiology or pathology, disease course, anatomical site, cell lineage, or separate diagnoses); Supplementary Note 3.3.1.
ST1	Supporting reference	One reference supporting the criterion.
ST1	Individuals with both subtypes	Whether individuals carrying both subtype codes were removed (mutually exclusive pair) or retained in both arms; Supplementary Note 3.3.2.
ST1	Subtype 1 short label	Short label of subtype 1 used in figures.
ST1	Subtype 1 full name	Full clinical name of subtype 1.
ST1	Subtype 1 ICD-10 code(s)	ICD-10 code(s) defining subtype 1 in UK Biobank and All of Us.
ST1	Subtype 1 population prevalence used	Population prevalence K of subtype 1 used for the liability-scale conversion (Methods).
ST1	Subtype 1 prevalence source	Source of the prevalence of subtype 1.
ST1	Subtype 1 prevalence source DOI/URL	DOI or URL of the prevalence source of subtype 1.
ST1	Subtype 1 prevalence basis	Basis of the prevalence figure of subtype 1 (e.g. lifetime risk, period prevalence, cumulative incidence).
ST1	Subtype 1 cases (full cohort)	Number of subtype-1 cases in the full UK Biobank unrelated European-ancestry cohort.
ST1	Subtype 2 short label	Short label of subtype 2 used in figures.
ST1	Subtype 2 full name	Full clinical name of subtype 2.
ST1	Subtype 2 ICD-10 code(s)	ICD-10 code(s) defining subtype 2 in UK Biobank and All of Us.
ST1	Subtype 2 population prevalence used	Population prevalence K of subtype 2 used for the liability-scale conversion (Methods).
ST1	Subtype 2 prevalence source	Source of the prevalence of subtype 2.
ST1	Subtype 2 prevalence source DOI/URL	DOI or URL of the prevalence source of subtype 2.
ST1	Subtype 2 prevalence basis	Basis of the prevalence figure of subtype 2 (e.g. lifetime risk, period prevalence, cumulative incidence).
ST1	Subtype 2 cases (full cohort)	Number of subtype-2 cases in the full UK Biobank unrelated European-ancestry cohort.
ST1	UKB controls (full cohort)	Number of controls in the full UK Biobank cohort, shared by the two case-control GWAS of the pair.
ST1	UKB control definition	Codes whose absence defines a control (Supplementary Note 3.3.2): either subtype, or for five pairs the surrounding ICD-10 disease block.
ST1	AoU cases (subtype 1)	Number of subtype-1 cases in the All of Us European-ancestry analysis set (same ICD-10 definition).
ST1	AoU cases (subtype 2)	Number of subtype-2 cases in the All of Us European-ancestry analysis set (same ICD-10 definition).
ST1	FinnGen DF13 endpoint (subtype 1)	FinnGen data freeze 13 endpoint matched to subtype 1.
ST1	FinnGen endpoint name (subtype 1)	Long name of the FinnGen endpoint matched to subtype 1.
ST1	FinnGen cases (subtype 1)	FinnGen case count of the endpoint matched to subtype 1.
ST1	FinnGen controls (subtype 1)	FinnGen control count of the endpoint matched to subtype 1.
ST1	FinnGen DF13 endpoint (subtype 2)	FinnGen data freeze 13 endpoint matched to subtype 2.
ST1	FinnGen endpoint name (subtype 2)	Long name of the FinnGen endpoint matched to subtype 2.
ST1	FinnGen cases (subtype 2)	FinnGen case count of the endpoint matched to subtype 2.
ST1	FinnGen controls (subtype 2)	FinnGen control count of the endpoint matched to subtype 2.
ST1	MVP phecode (subtype 1)	MVP phecode matched to subtype 1; Not available where no phecode separates the two subtypes.
ST1	MVP phecode description (subtype 1)	Description of the MVP phecode matched to subtype 1; Not available as above.
ST1	MVP EUR cases (subtype 1)	MVP European-ancestry case count of subtype 1.
ST1	MVP AFR cases (subtype 1)	MVP African-ancestry case count of subtype 1.
ST1	MVP AMR cases (subtype 1)	MVP Admixed American case count of the phecode matched to subtype 1; blank where MVP provides no Admixed American summary statistics.
ST1	MVP phecode (subtype 2)	MVP phecode matched to subtype 2; Not available where no phecode separates the two subtypes.
ST1	MVP phecode description (subtype 2)	Description of the MVP phecode matched to subtype 2; Not available as above.
ST1	MVP EUR cases (subtype 2)	MVP European-ancestry case count of subtype 2.
ST1	MVP AFR cases (subtype 2)	MVP African-ancestry case count of subtype 2.
ST1	MVP AMR cases (subtype 2)	MVP Admixed American case count of the phecode matched to subtype 2; blank where MVP provides no Admixed American summary statistics.
ST1	MVP mapping note	Notes on the MVP phecode mapping (e.g. definition differences from the ICD-10 pair).
ST2	cohort	Cohort (UKB, AoU, FinnGen or MVP).
ST2	ancestry	Genetic ancestry group of the analysis (EUR, FIN, AFR or AMR).
ST2	label	Short pair label (subtype 1/subtype 2).
ST2	reliable	Whether the estimate passes the reporting rule of Supplementary Note 3.4.2 (both heritabilities positive, finite genetic correlation not at the +-0.999 boundary, all derived quantities defined).
ST2	qc_flags	Reason(s) the rule failed, or a note on a reportable estimate (e.g. hsq1_liab>1).
ST2	hsq1_liab	Liability-scale SNP heritability of subtype 1.
ST2	hsq1_liab_se	Its genome-jackknife standard error.
ST2	hsq2_liab	Liability-scale SNP heritability of subtype 2.
ST2	hsq2_liab_se	Its genome-jackknife standard error.
ST2	rg	Cross-subtype genetic correlation.
ST2	rg_se	Its genome-jackknife standard error.
ST2	VS	Genetic separation variance V_S (Methods).
ST2	VS_se	Its genome-jackknife standard error.
ST2	auc	Analytical (moment-based) oracle case-case AUC.
ST2	auc_se	Its genome-jackknife standard error.
ST2	auc_lo	Simplified approximation of the oracle AUC, Phi(sqrt(V_S/2)).
ST2	auc_lo_se	Its genome-jackknife standard error.
ST3	label	Short pair label (subtype 1/subtype 2), as used in the figures and the label column of the tables.
ST3	cohort_discovery	Discovery GWAS the two subtype scores were trained on (UKB, AoU, FinnGen or ExternalGWAS = published consortium GWAS).
ST3	cohort_target	Cohort whose held-out test set the scores were evaluated in.
ST3	emp_casecase_auc	Observed case-case AUC: two-fold cross-fitted within the test set at the leading-order analytical weights formed in the other half (Methods; Supplementary Note 3.5).
ST3	auc_grid_weights_sensitivity	Sensitivity: cross-fitted AUC at the grid-searched weight angle (data-only weights, same folds).
ST3	theory_casecase_auc_exact	Predicted case-case AUC from the moment-based formula at the leading-order weights, using the accuracy proxies estimated in the full test set (Supplementary Note 2.7); blank for FinnGen-trained and consortium-trained scores.
ST3	auc_recovery	AUC recovery: (emp_casecase_auc - 0.5)/(oracle AUC - 0.5), the proportion of the above-chance oracle AUC achieved, with the analytical oracle AUC of the target cohort (Supplementary Table 2); negative when the observed AUC is below 0.5, blank where the target cohort has no reliable oracle AUC (Supplementary Table 2; Supplementary Note 3.5.3).
ST3	se_jack	Delete-a-block jackknife standard error of emp_casecase_auc over unique case participants, weights refitted in every deletion.
ST4	label	Short pair label (subtype 1/subtype 2).
ST4	ceiling_auc	Oracle case-case AUC of the pair in UK Biobank (the ceiling of the projection).
ST4	auc_curr	Current observed case-case AUC of the model (cross-fitted, ST3).
ST4	f_curr	Fraction of the ceiling separation variance currently recovered, [Phi^-1(auc_curr)]^2 / [Phi^-1(ceiling_auc)]^2; the calibration target of Supplementary Note 3.6.2. Its denominator is the ceiling variance, so it is not the separation recovery V_PRS/V_S of Supplementary Note 3.5.3, which divides the empirical separation variance by the moment-based V_S.
ST4	Rsq1_proxy	Accuracy R^2 of the subtype-1 score on the genetic scale, inferred from its case-control AUC (Supplementary Note 3.5.1); floored at 1e-06 when the inferred value is not positive.
ST4	Rsq2_proxy	Accuracy R^2 of the subtype-2 score, as Rsq1_proxy.
ST4	kappa0_calibration	Calibration factor kappa_0 solving f(kappa_0) = f_curr (Supplementary Note 3.6.2).
ST4	n_case1_train	Subtype-1 cases in the training GWAS (80% split): the current size of arm 1.
ST4	n_case2_train	Subtype-2 cases in the training GWAS: the current size of arm 2.
ST4	N_0.70	Total training cases of the two arms required to reach a case-case AUC of 0.70 when both arms grow in proportion; inf if unreachable.
ST4	N_0.70_status	Status of the required number: already_attained (entry equals the current size), finite (reached at a finite size), unreachable_ceiling (ceiling below target) or unreachable_other_arm_fixed (the other arm is held at its current size).
ST4	N_0.70_sub1	Subtype-1 training cases at the point where AUC 0.70 is reached with both arms growing in proportion.
ST4	N_0.70_sub2	Subtype-2 training cases at that point.
ST4	N_0.70_sub1_only	Subtype-1 training cases required to reach AUC 0.70 when only arm 1 grows and arm 2 stays at its current size; inf if unreachable.
ST4	N_0.70_sub1_only_status	Status of the required number: already_attained (entry equals the current size), finite (reached at a finite size), unreachable_ceiling (ceiling below target) or unreachable_other_arm_fixed (the other arm is held at its current size).
ST4	N_0.70_sub2_only	Subtype-2 training cases required to reach AUC 0.70 when only arm 2 grows and arm 1 stays at its current size; inf if unreachable.
ST4	N_0.70_sub2_only_status	Status of the required number: already_attained (entry equals the current size), finite (reached at a finite size), unreachable_ceiling (ceiling below target) or unreachable_other_arm_fixed (the other arm is held at its current size).
ST4	N_0.80	Total training cases of the two arms required to reach a case-case AUC of 0.80 when both arms grow in proportion; inf if unreachable.
ST4	N_0.80_status	Status of the required number: already_attained (entry equals the current size), finite (reached at a finite size), unreachable_ceiling (ceiling below target) or unreachable_other_arm_fixed (the other arm is held at its current size).
ST4	N_0.80_sub1	Subtype-1 training cases at the point where AUC 0.80 is reached with both arms growing in proportion.
ST4	N_0.80_sub2	Subtype-2 training cases at that point.
ST4	N_0.80_sub1_only	Subtype-1 training cases required to reach AUC 0.80 when only arm 1 grows and arm 2 stays at its current size; inf if unreachable.
ST4	N_0.80_sub1_only_status	Status of the required number: already_attained (entry equals the current size), finite (reached at a finite size), unreachable_ceiling (ceiling below target) or unreachable_other_arm_fixed (the other arm is held at its current size).
ST4	N_0.80_sub2_only	Subtype-2 training cases required to reach AUC 0.80 when only arm 2 grows and arm 1 stays at its current size; inf if unreachable.
ST4	N_0.80_sub2_only_status	Status of the required number: already_attained (entry equals the current size), finite (reached at a finite size), unreachable_ceiling (ceiling below target) or unreachable_other_arm_fixed (the other arm is held at its current size).
ST5	comparison	Pair of analyses compared (reference cohort vs comparison cohort or ancestry).
ST5	quantity	Quantity correlated across pairs (VS, rg or auc).
ST5	n_pairs	Number of subtype pairs reliable in both analyses.
ST5	pearson_r	Pearson correlation across those pairs.
ST5	spearman_rho	Spearman rank correlation across those pairs.
ST5	n_pairs_no_T1D	Number of pairs after excluding type 1 versus type 2 diabetes.
ST5	pearson_r_no_T1D	Pearson correlation after that exclusion.
ST5	spearman_rho_no_T1D	Spearman correlation after that exclusion.
ST6	cohort	Cohort of the estimate.
ST6	rg	Genetic correlation between the type 1 and type 2 diabetes definitions.
ST6	auc	Analytical oracle case-case AUC under those definitions.
ST6	n_t1d	Number of type 1 diabetes cases under the definition.
ST6	t1d_definition	Case definition of the type 1 diabetes arm.
ST6	t2d_definition	Case definition of the type 2 diabetes arm (relaxed together with the type 1 arm in the broad definitions).
ST6	n_t2d	Number of type 2 diabetes cases under the definition.
ST7	comparison	Pair of analyses compared (A vs B).
ST7	label	Short pair label.
ST7	quantity	Quantity tested (VS, rg or auc).
ST7	estimate_A	Estimate in analysis A.
ST7	se_A	Its genome-jackknife standard error.
ST7	estimate_B	Estimate in analysis B.
ST7	se_B	Its genome-jackknife standard error.
ST7	difference	estimate_A - estimate_B.
ST7	se_difference	sqrt(se_A^2 + se_B^2) (independent cohorts).
ST7	p_value	Two-sided P value of the z test, z = difference / se_difference.
ST7	fdr_q	Benjamini-Hochberg q value, corrected within each comparison and quantity.
ST8	cohort_discovery	External discovery source (FinnGen or ExternalGWAS = published consortium GWAS).
ST8	cohort_target	Target cohort in whose test set both scores were evaluated.
ST8	label	Short pair label (subtype 1/subtype 2), as used in the figures and the label column of the tables.
ST8	auc_internal	Cross-fitted case-case AUC of the internally trained scores (ST3).
ST8	auc_external	Cross-fitted case-case AUC of the externally trained scores (ST3).
ST8	delta	auc_external - auc_internal.
ST8	se_delta	Paired delete-a-block jackknife standard error of delta (same deletions for both scores, weights refitted in each deletion).
ST8	p	Two-sided P value of the z test, z = delta / se_delta.
ST8	n_case1	Subtype-1 cases in the evaluation (test-set, marginal arms with overlap kept).
ST8	n_case2	Subtype-2 cases in the evaluation.
ST8	rg_sub1	FinnGen rows: genetic correlation of subtype 1 between the FinnGen endpoint GWAS and the target-cohort GWAS (LDAK SumHer, target-cohort tagging, sample-overlap term estimated); blank for the consortium rows and where the target-cohort heritability estimate was negative.
ST8	rg_sub1_se	Standard error of rg_sub1 (LDAK).
ST8	rg_sub2	As rg_sub1, for subtype 2.
ST8	rg_sub2_se	Standard error of rg_sub2 (LDAK).
ST8	fdr_q	Benjamini-Hochberg q value of p, corrected within fdr_family.
ST8	fdr_family	Family within which fdr_q was corrected: all pairs of one discovery source and target cohort (18 for FinnGen, 3 for the consortium GWAS, including the UK Biobank consortium comparisons with discovery-target overlap, which the main-text summary excludes; Methods).

### Sheet: ST1
Pair label	Clinical contrast	Subtype classification	Distinguishing criterion	Supporting reference	Individuals with both subtypes	Subtype 1 short label	Subtype 1 full name	Subtype 1 ICD-10 code(s)	Subtype 1 population prevalence used	Subtype 1 prevalence source	Subtype 1 prevalence source DOI/URL	Subtype 1 prevalence basis	Subtype 1 cases (full cohort)	Subtype 2 short label	Subtype 2 full name	Subtype 2 ICD-10 code(s)	Subtype 2 population prevalence used	Subtype 2 prevalence source	Subtype 2 prevalence source DOI/URL	Subtype 2 prevalence basis	Subtype 2 cases (full cohort)	UKB controls (full cohort)	UKB control definition	AoU cases (subtype 1)	AoU cases (subtype 2)	FinnGen DF13 endpoint (subtype 1)	FinnGen endpoint name (subtype 1)	FinnGen cases (subtype 1)	FinnGen controls (subtype 1)	FinnGen DF13 endpoint (subtype 2)	FinnGen endpoint name (subtype 2)	FinnGen cases (subtype 2)	FinnGen controls (subtype 2)	MVP phecode (subtype 1)	MVP phecode description (subtype 1)	MVP EUR cases (subtype 1)	MVP AFR cases (subtype 1)	MVP AMR cases (subtype 1)	MVP phecode (subtype 2)	MVP phecode description (subtype 2)	MVP EUR cases (subtype 2)	MVP AFR cases (subtype 2)	MVP AMR cases (subtype 2)	MVP mapping note
T1D/T2D	Diabetes mellitus subtypes	True biological subtype	Etiology or pathology (forms of one disease)	American Diabetes Association 2025, Diabetes Care, Diagnosis and classification of diabetes (Standards of Care 2025)	Removed (mutually exclusive pair)	T1D	Type 1 diabetes mellitus	E10	0.005	Office for Health Improvement and Disparities, Fingertips Diabetes profile, indicator 94176 (2023/24)	https://fingertips.phe.org.uk/profile/diabetes-ft	GP-recorded type 1 diabetes prevalence, England 2023/24: 0.55% at ages 40-64, 0.43% at 65-79	688	T2D	Type 2 diabetes mellitus	E11	0.07	Office for Health Improvement and Disparities, Diabetes profile statistical commentary, March 2025	https://www.gov.uk/government/statistics/diabetes-profile-update-march-2025/diabetes-profile-statistical-commentary-march-2025	GP-recorded type 2 diabetes prevalence 7.0% in adults aged 17+, England, March 2024	24500	325796	No record of E10–E14	364	24276	T1D_EARLY	Type1 diabetes, definitions combined, early onset	2960	497226	T2D	Type 2 diabetes, definitions combined	89727	396292	250.1	Type 1 diabetes	16971	6451	2295	250.2	Type 2 diabetes	154194	51551	22274
SingleEp/RecurrentDep	Depressive disorder subtypes	True biological subtype	Disease course (forms of one disease)	Burcusa & Iacono 2007, Clin Psychol Rev, Risk for recurrence in depression	Retained in both arms	Single-episode depression	Depressive episode	F32	0.1	NICE guideline NG222 (2022), Context; Arias de la Torre et al. 2021 J Affect Disord	https://www.nice.org.uk/guidance/ng222/chapter/Context; 10.1016/j.jad.2020.09.129	6% of adults in England experience a depressive episode each year and more than 15% over their lifetime (NICE); probable depressive disorder 7.5% in UK adults (Arias de la Torre)	24507	Recurrent depression	Recurrent depressive disorder	F33	0.03	Smith et al. 2013 PLoS ONE; NICE guideline NG222 (2022), Context	10.1371/journal.pone.0075362; https://www.nice.org.uk/guidance/ng222/chapter/Context	Conservative recorded-diagnosis value: 50% recurrence after a first episode (NICE); self-reported lifetime recurrent major depression 12.2% (moderate) and 7.2% (severe) in UK Biobank (Smith)	1020	331769	No record of F30–F39	42309	21226	F5_DEPRESSIO	Depression	61203	432672	F5_DEPRESSION_RECURRENT	Recurrent or chronic depression	28545	239109	Not available	Not available				Not available	Not available				Not available in MVP: phecode 296.2 (depression) does not separate single-episode (F32) from recurrent (F33) depression.
CD/UC	Inflammatory bowel disease subtypes	True biological subtype	Etiology or pathology (forms of one disease)	Maaser 2019, J Crohns Colitis, ECCO-ESGAR guideline for diagnostic assessment in IBD, Part 1	Removed (mutually exclusive pair)	CD	Crohn disease	K50	0.0028	Pasvol et al. 2020 BMJ Open	10.1136/bmjopen-2019-036584	GP-recorded point prevalence of Crohn disease 276 per 100,000, UK primary care, 31 December 2018	1616	UC	Ulcerative colitis	K51	0.004	Pasvol et al. 2020 BMJ Open	10.1136/bmjopen-2019-036584	GP-recorded point prevalence of ulcerative colitis 397 per 100,000, UK primary care, 31 December 2018	3423	351733	No record of either subtype	1446	2152	K11_CD_STRICT2	Crohn disease (strict definition, require KELA, min 2 HDR)	2608	497350	K11_UC_STRICT2	Ulcerative colitis (strict definition, require KELA, min 2 HDR)	7447	491820	555.1	Regional enteritis	3402	567		555.2	Ulcerative colitis	5229	857	529	Phecode 555.1 is regional enteritis (Crohn disease). MVP provides no Admixed American summary statistics for phecode 555.1.
IS/HS	Stroke subtypes	True biological subtype	Etiology or pathology (forms of one disease)	Campbell 2019, Nat Rev Dis Primers, Ischaemic stroke	Removed (mutually exclusive pair)	IS	Ischemic stroke / cerebral infarction	I63	0.02	Stroke Association, Stroke statistics (UK); King et al. 2020 Age Ageing; Bamford et al. 1990 J Neurol Neurosurg Psychiatry	https://www.stroke.org.uk/stroke/statistics; 10.1093/ageing/afz163; 10.1136/jnnp.53.1.16	1.4 million stroke survivors in the UK (about 2.5% of adults), around 85% of strokes ischaemic (Stroke Association); cerebral infarction 81% of first-ever strokes (Bamford)	6834	HS	Hemorrhagic stroke	I60-I62	0.005	Stroke Association, Stroke statistics (UK); Bamford et al. 1990 J Neurol Neurosurg Psychiatry	https://www.stroke.org.uk/stroke/statistics; 10.1136/jnnp.53.1.16	Around 15% of strokes in the UK are haemorrhagic (Stroke Association); primary intracerebral haemorrhage 10% and subarachnoid haemorrhage 5% of first-ever strokes (Bamford)	2879	345748	No record of I60–I64	5354	1206	I9_STR	Stroke, excluding SAH	36461	446552	I9_ICH	Intracerebral haemorrhage	5576	446545	433.21	Cerebral artery occlusion, with cerebral infarction	20766	7521	2274	430.2	Intracerebral hemorrhage	1441	557		MVP provides no Admixed American summary statistics for phecode 430.2.
HipOA/KneeOA	Osteoarthritis site subtypes	True biological subtype	Anatomical site (forms of one disease)	Boer 2021, Cell, Deciphering osteoarthritis genetics	Retained in both arms	HipOA	Hip osteoarthritis / coxarthrosis	M16	0.06	Christofides et al. 2026 BMC Musculoskelet Disord	10.1186/s12891-026-09493-7	Pooled prevalence of hip osteoarthritis in Europe 6% (95% CI 3-9%), meta-analysis of 29 studies of adults	20935	KneeOA	Knee osteoarthritis / gonarthrosis	M17	0.1	Christofides et al. 2026 BMC Musculoskelet Disord	10.1186/s12891-026-09493-7	Pooled prevalence of knee osteoarthritis in Europe 10% (95% CI 7-14%), meta-analysis of 29 studies of adults	31420	282057	No record of M15–M19	13410	26417	M13_ARTHTROSIS_COX	Coxarthrosis	32962	308847	M13_ARTHROSIS_KNEE	Gonarthrosis	64535	308847	Not available	Not available				Not available	Not available				Not available in MVP: phecode 740 (osteoarthrosis) has no joint-site split, so hip and knee osteoarthritis cannot be separated.
Hypothyroid/Hyperthyroid	Thyroid disease subtypes	Borderline subtype	Related conditions of one organ system classified as separate diagnoses	Chaker 2017, Lancet, Hypothyroidism	Removed (mutually exclusive pair)	Hypothyroid	Hypothyroidism	E03	0.05	NICE guideline NG145 (2019), Context; Ingoe et al. 2017 Clin Endocrinol	https://www.nice.org.uk/guidance/ng145/chapter/Context; 10.1111/cen.13440	Hypothyroidism in about 2% of the UK population and more than 5% of those over 60 (NICE); treated hypothyroidism 4.5% in a UK community sample (Ingoe)	21035	Hyperthyroid	Hyperthyroidism / thyrotoxicosis	E05	0.01	NICE guideline NG145 (2019), Context; Garmendia Madariaga et al. 2014 J Clin Endocrinol Metab	https://www.nice.org.uk/guidance/ng145/chapter/Context; 10.1210/jc.2013-2409	Thyrotoxicosis prevalence around 2% in UK women and 0.2% in men (NICE); European meta-analysis 0.75% (Garmendia Madariaga)	1640	330464	No record of E00–E07	25394	1373	E4_HYTHY_AI_STRICT	Hypothyroidism, strict autoimmune	56098	358456	THYROTOXICOSIS	Thyrotoxicosis	11699	485759	244	Hypothyroidism	62814	7603	6082	242	Thyrotoxicosis with or without goiter	5526	2690	735	Phecode 242 is thyrotoxicosis, which corresponds to ICD-10 E05.
PAD/CAD	Atherosclerotic disease phenotypes	Borderline subtype	Related conditions of one organ system classified as separate diagnoses	Klarin 2019, Nat Med, GWAS of peripheral artery disease in the Million Veteran Program	Retained in both arms	PAD	Peripheral artery disease	I70; I73	0.04	Fowkes et al. 1991 Int J Epidemiol (Edinburgh Artery Study)	10.1093/ije/20.2.384	Prevalence of intermittent claudication 4.5% in the general population aged 55-74, Edinburgh	9643	CAD	Coronary artery disease	I20-I25	0.07	NHS Digital, Health Survey for England 2017: Cardiovascular disease; Bhatnagar et al. 2016 Heart; Patel et al. 2022 PLoS ONE	http://healthsurvey.hscic.gov.uk/media/78646/HSE17-CVD-rep.pdf; 10.1136/heartjnl-2016-309573; 10.1371/journal.pone.0264828	Doctor-diagnosed ischaemic heart disease 4% of adults, rising from 3% at ages 45-54 to 16% at 75+ (HSE 2017); GP-register coronary heart disease 3-4% all ages (Bhatnagar); 37,476 CAD cases among 502,631 UK Biobank participants, 7.5% (Patel)	44485	307733	No record of either subtype	17156	29357	I9_PAD	Peripheral artery disease	22244	460490	I9_CHD	Major coronary heart disease event	90714	409472	443	Peripheral vascular disease	42552	9993	3611	411.4	Coronary atherosclerosis	124302	20733	9892
AKI/CKD	Kidney disease course subtypes	Borderline subtype	Related conditions of one organ system classified as separate diagnoses	Chawla 2014, N Engl J Med, Acute kidney injury and chronic kidney disease as interconnected syndromes	Retained in both arms	AKI	Acute kidney injury / acute kidney failure	N17	0.05	Sawhney et al. 2018 BMJ Open	10.1136/bmjopen-2017-019435	Population incidence of acute kidney injury about 150 episodes per 10,000 per year (1.5%) in UK adults, exceeding 5% per year over age 70; the value used is a cumulative recorded burden over follow-up	19803	CKD	Chronic kidney disease	N18	0.05	Hounkpatin et al. 2020 BMJ Open (Health Survey for England)	10.1136/bmjopen-2020-038423	eGFR below 60 mL/min/1.73 m2 in 7.3% of adults in England 2016; 1.5% at ages 35-54, 6.3% at 55-64 and 17.9% at 65-74	18517	325855	No record of either subtype	14354	17461	N14_ACUTERENFAIL	Acute renal failure	9689	477611	N14_CHRONKIDNEYDIS_WIDE	All chronic kidney diseases	29445	422554	585.1	Acute renal failure	42394	16080	4900	585.3	Chronic renal failure [CKD]	63705	21844	6385
AMI/CIHD	Coronary disease course subtypes	True biological subtype	Disease course (forms of one disease)	Knuuti 2020, Eur Heart J, 2019 ESC guidelines on chronic coronary syndromes	Retained in both arms	AMI	Acute myocardial infarction	I21	0.04	British Heart Foundation, UK Cardiovascular Disease Factsheet (January 2026); NHS Digital, Health Survey for England 2017: Cardiovascular disease	https://www.bhf.org.uk/-/media/files/for-professionals/research/heart-statistics/bhf-cvd-statistics-uk-factsheet-jan26.pdf; http://healthsurvey.hscic.gov.uk/media/78646/HSE17-CVD-rep.pdf	Around 1.4 million people in the UK have survived a heart attack (about 2.5% of adults; BHF), with prevalence rising steeply with age (HSE 2017)	13066	CIHD	Chronic ischemic heart disease	I25	0.07	NHS Digital, Health Survey for England 2017: Cardiovascular disease; Bhatnagar et al. 2016 Heart	http://healthsurvey.hscic.gov.uk/media/78646/HSE17-CVD-rep.pdf; 10.1136/heartjnl-2016-309573	Doctor-diagnosed ischaemic heart disease 4% of adults, rising from 3% at ages 45-54 to 16% at 75+ (HSE 2017); GP-register coronary heart disease 3-4% all ages (Bhatnagar); no separate published estimate for I25	38698	317714	No record of either subtype	5458	26176	I9_MI_STRICT	Myocardial infarction, strict	33297	396043	I9_IHD	Ischaemic heart disease, wide definition	88476	411710	411.2	Myocardial infarction	39074	7835	3528	411.8	Other chronic ischemic heart disease, unspecified	71808	11327	6080
AcutePanc/ChronicPanc	Pancreatitis course subtypes	True biological subtype	Disease course (forms of one disease)	Beyer 2020, Lancet, Chronic pancreatitis	Retained in both arms	AcutePanc	Acute pancreatitis	K85	0.005	Spagnolo et al. 2022 Clin Transl Gastroenterol; Lucocq et al. 2025 HPB	10.14309/ctg.0000000000000455; 10.1016/j.hpb.2025.02.003	Cumulative hospital-recorded acute pancreatitis 3,229 of 469,092 UK Biobank participants (0.69%; Spagnolo); annual incidence 45.6 per 100,000 in England 2013-2023 (Lucocq)	3184	ChronicPanc	Chronic pancreatitis	K86	0.007	Spagnolo et al. 2022 Clin Transl Gastroenterol; Levy et al. 2014 United European Gastroenterol J	10.14309/ctg.0000000000000455; 10.1177/2050640614548208	Confirmed chronic pancreatitis prevalence 163 per 100,000 in UK Biobank (Spagnolo); European prevalence 120-143 per 100,000 (Levy); the value used is the hospital-recorded prevalence of the broader K86 category, which also includes other pancreatic diseases	2765	352130	No record of either subtype	2503	5100	K11_ACUTPANC	Acute pancreatitis	8985	433953	K11_CHRONPANC	Chronic pancreatitis	5157	433953	577.1	Acute pancreatitis	7613	3143	1099	577.2	Chronic pancreatitis	2972	1475		MVP provides no Admixed American summary statistics for phecode 577.2.
Melanoma/NMSC	Skin cancer subtypes	True biological subtype	Cell lineage (forms of one disease)	Nehal & Bichakjian 2018, N Engl J Med, Update on keratinocyte carcinomas	Retained in both arms	Melanoma	Malignant melanoma of skin	C43	0.02	Cancer Research UK, Melanoma skin cancer risk (2023); Kwiatkowska et al. 2021 Skin Health Dis	https://www.cancerresearchuk.org/health-professional/cancer-statistics/statistics-by-cancer-type/melanoma-skin-cancer/risk-factors; 10.1002/ski2.61	Lifetime risk of a melanoma diagnosis 1 in 41 (2%) for females and 1 in 35 (3%) for males born in 1961 in the UK	3643	NMSC	Non-melanoma skin cancer	C44	0.08	Kwiatkowska et al. 2021 Skin Health Dis	10.1002/ski2.61	Lifetime risk of at least one non-melanoma skin cancer 19.7% in England; the value used is lower because most cases are diagnosed after age 70 and reflects the hospital-recorded prevalence at ages 40-69	20848	333842	No record of either subtype	2521	13041	C3_MELANOMA_SKIN_WIDE	Malignant melanoma of skin, including Hilmo	6226	372159	C3_SKIN	Malignant neoplasm of skin	31997	372159	172.1	Melanomas of skin, dx or hx	45274	256	1032	172.2	Other non-epithelial cancer of skin	68143	709	1847	AFR melanoma has only 256 cases.
ColonCa/RectalCa	Colorectal cancer site subtypes	True biological subtype	Anatomical site (forms of one disease)	Tamas 2015, Cancer Treat Rev, Rectal and colon cancer: not just a different anatomic site	Retained in both arms	ColonCa	Colon cancer	C18	0.03	Cancer Research UK, Bowel cancer risk (2023); NICE clinical guideline CG131 (2011), Epidemiology	https://www.cancerresearchuk.org/health-professional/cancer-statistics/statistics-by-cancer-type/bowel-cancer/risk-factors; https://www.ncbi.nlm.nih.gov/books/NBK116642/	Lifetime risk of a bowel cancer diagnosis 1 in 20 (5%) for females and 1 in 17 (6%) for males born in 1961 in the UK (CRUK), with around two-thirds of cases in the colon (NICE)	5379	RectalCa	Rectal cancer	C20	0.015	Cancer Research UK, Bowel cancer risk (2023); NICE clinical guideline CG131 (2011), Epidemiology	https://www.cancerresearchuk.org/health-professional/cancer-statistics/statistics-by-cancer-type/bowel-cancer/risk-factors; https://www.ncbi.nlm.nih.gov/books/NBK116642/	Lifetime risk of a bowel cancer diagnosis 5-6% in the UK (CRUK), with around one-third of cases in the rectum (NICE)	2391	350072	No record of either subtype	1666	542	C3_COLON_WIDE	Malignant neoplasm of colon, including Hilmo	8259	372159	C3_RECTUM_WIDE	Malignant neoplasm of rectum, including Hilmo	5118	372159	153.2	Colon cancer	9125	2069	870	153.3	Malignant neoplasm of rectum, rectosigmoid junction, and anus	3185	788		MVP provides no Admixed American summary statistics for phecode 153.3.
Inguinal/Diaphragm	Abdominal-wall and diaphragmatic hernia	Borderline subtype	Related conditions of one organ system classified as separate diagnoses (abdominal-wall hernia versus hernia through the diaphragm)	Fadista 2022, Nat Commun, GWAS of different forms of hernia	Retained in both arms	Inguinal	Inguinal hernia	K40	0.06	Primatesta and Goldacre 1996 Int J Epidemiol (Oxford Record Linkage Study)	10.1093/ije/25.4.835	Inguinal hernia repair incidence 13 per 10,000 per year, all ages, with a lifetime repair risk of 27% in men and 3% in women; the value used approximates the cumulative repair prevalence reached by ages 40-69	20888	Diaphragm	Diaphragmatic hernia	K44	0.12	Dent et al. 2012 Clin Gastroenterol Hepatol	10.1016/j.cgh.2012.02.028	Hiatus hernia prevalence 23.9% at screening endoscopy in a Swedish general-population sample and 0.8-19.5% in health-check studies; clinically recorded prevalence is lower than screening prevalence	41819	298183	No record of either subtype	5487	13469	K11_HERING	Inguinal hernia	44409	423356	K11_DIAHER	Diaphragmatic hernia	16991	423356	550.1	Inguinal hernia	30294	6816	3160	550.2	Diaphragmatic hernia	19852	3387	1712
Angina/AMI	Coronary syndrome subtypes	True biological subtype	Etiology or pathology (forms of one disease)	Thygesen 2019, Eur Heart J, Fourth universal definition of myocardial infarction	Retained in both arms	Angina	Angina pectoris	I20	0.07	Murphy et al. 2006 Heart	10.1136/hrt.2005.069419	GP-recorded angina prevalence in Scotland 2001/02: 2.8% men and 2.5% women all ages; 6.6% and 4.8% at ages 55-64; 12.5% and 9.1% at 65-74	24425	AMI	Acute myocardial infarction	I21	0.04	British Heart Foundation, UK Cardiovascular Disease Factsheet (January 2026); NHS Digital, Health Survey for England 2017: Cardiovascular disease	https://www.bhf.org.uk/-/media/files/for-professionals/research/heart-statistics/bhf-cvd-statistics-uk-factsheet-jan26.pdf; http://healthsurvey.hscic.gov.uk/media/78646/HSE17-CVD-rep.pdf	Around 1.4 million people in the UK have survived a heart attack (about 2.5% of adults; BHF), with prevalence rising steeply with age (HSE 2017)	13066	325728	No record of either subtype	6606	5458	I9_ANGINA	Angina pectoris	46079	396043	I9_MI_STRICT	Myocardial infarction, strict	33297	396043	411.3	Angina pectoris	37399	7533	3721	411.2	Myocardial infarction	39074	7835	3528
UrinaryDis/BladderDis	Urinary tract disorder subtypes	Borderline subtype	Related conditions of one organ system classified as separate diagnoses (two residual ICD-10 categories contrasted by anatomical level)	WHO 2016, ICD-10 version 2016	Retained in both arms	UrinaryDis	Other disorders of urinary system	N39	0.08	Butler et al. 2015 Br J Gen Pract; Ahmed et al. 2018 PLoS ONE	10.3399/bjgp15X686965; 10.1371/journal.pone.0190521	11% of women in England report a urinary tract infection in the past year (Butler); clinically diagnosed UTI incidence about 3 per 100 person-years in men and 9-11 in women aged 65-74 in English primary care (Ahmed)	30239	BladderDis	Other disorders of bladder	N32	0.04	Irwin et al. 2006 Eur Urol (EPIC study); Odeyemi et al. 2006 Int J Clin Pract	10.1016/j.eururo.2006.09.019; 10.1111/j.1742-1241.2006.01057.x	Symptom-defined overactive bladder 11.8% of adults in five European countries including the UK (Irwin); GP-recorded overactive bladder 0.39% in the UK (Odeyemi); the value used lies between the symptomatic and the recorded prevalence	13635	318482	No record of either subtype	34188	9434	N14_URINOTH	Other diseases of urinary system	107917	392269	N14_OTHBLADD	Other disorders of bladder	4997	392269	599	Other symptoms/disorders or the urinary system	81875	25457	9597	596	Other disorders of bladder	27389	6433	2862
Inguinal/Umbilical	Abdominal-wall hernia site subtypes	True biological subtype	Anatomical site (forms of one disease; two abdominal-wall hernias)	Fadista 2022, Nat Commun, GWAS of different forms of hernia	Retained in both arms	Inguinal	Inguinal hernia	K40	0.06	Primatesta and Goldacre 1996 Int J Epidemiol (Oxford Record Linkage Study)	10.1093/ije/25.4.835	Inguinal hernia repair incidence 13 per 10,000 per year, all ages, with a lifetime repair risk of 27% in men and 3% in women; the value used approximates the cumulative repair prevalence reached by ages 40-69	20888	Umbilical	Umbilical hernia	K42	0.015	Burcharth et al. 2015 Hernia; Henriksen et al. 2020 Br J Surg	10.1007/s10029-015-1376-3; 10.1002/bjs.11489	Five-year umbilical hernia repair prevalence 0.18% of the Danish population and 0.53% in men aged 60-70 (Burcharth); asymptomatic umbilical hernias present in up to 25% of adults on ultrasound (Henriksen)	5587	331942	No record of either subtype	5487	4452	K11_HERING	Inguinal hernia	44409	423356	K11_UMBHER	Umbilical hernia	12782	423356	550.1	Inguinal hernia	30294	6816	3160	550.4	Umbilical hernia	15292	3037	1859
GastricU/DuodenalU	Peptic ulcer site subtypes	True biological subtype	Anatomical site (forms of one disease)	Lanas & Chan 2017, Lancet, Peptic ulcer disease	Retained in both arms	GastricU	Gastric ulcer	K25	0.02	Rosenstock and Jorgensen 1995 Gut; Sung et al. 2009 Aliment Pharmacol Ther	10.1136/gut.36.6.819; 10.1111/j.1365-2036.2009.03960.x	Lifetime peptic ulcer prevalence 5.6% with duodenal-to-gastric ratio 3.8:1 in a Danish population sample aged 30-60 (Rosenstock), implying about 1.2% gastric ulcer; one-year physician-diagnosed peptic ulcer prevalence 0.12-1.5% (Sung)	6588	DuodenalU	Duodenal ulcer	K26	0.02	Rosenstock and Jorgensen 1995 Gut; Sung et al. 2009 Aliment Pharmacol Ther	10.1136/gut.36.6.819; 10.1111/j.1365-2036.2009.03960.x	Lifetime peptic ulcer prevalence 5.6% with duodenal-to-gastric ratio 3.8:1 (Rosenstock), implying about 4.4% duodenal ulcer before the decline in H. pylori ulcers; one-year physician-diagnosed peptic ulcer prevalence 0.12-1.5% (Sung)	4279	347282	No record of either subtype	2772	1198	K11_GULC	Gastric ulcer	8215	420114	K11_DULC	Duodenal ulcer	4812	420114	531.2	Gastric ulcer	3640	1070		531.3	Duodenal ulcer	2419	679		MVP provides no Admixed American summary statistics for phecode 531.2. MVP provides no Admixed American summary statistics for phecode 531.3.
KneeIntDer/KneeOA	Knee pathology subtypes	Borderline subtype	Related conditions of one organ system classified as separate diagnoses	Lohmander 2007, Am J Sports Med, ACL and meniscus injuries: osteoarthritis	Retained in both arms	KneeIntDer	Internal derangement of knee	M23	0.04	Hede et al. 1990 Acta Orthop Scand; Ahmed et al. 2021 Knee Surg Sports Traumatol Arthrosc	10.3109/17453679008993557; 10.1007/s00167-021-06458-2	Annual incidence of surgically treated meniscal lesions 9.0 per 10,000 in men and 4.2 in women (Hede); MRI-confirmed meniscal tears 222 per 100,000 per year at ages 18-55 in a UK population (Ahmed); the value used approximates the cumulative diagnosed prevalence by ages 40-69	16012	KneeOA	Knee osteoarthritis / gonarthrosis	M17	0.1	Christofides et al. 2026 BMC Musculoskelet Disord	10.1186/s12891-026-09493-7	Pooled prevalence of knee osteoarthritis in Europe 10% (95% CI 7-14%), meta-analysis of 29 studies of adults	31420	319789	No record of either subtype	5281	26417	M13_KNEEDERANGEMENTS	Internal derangement of knee	20460	308847	M13_ARTHROSIS_KNEE	Gonarthrosis	64535	308847	Not available	Not available				Not available	Not available				Not available in MVP: knee internal derangement maps to phecode 835, but phecode 740 has no knee-specific osteoarthritis.

### Sheet: ST2
cohort	ancestry	label	reliable	qc_flags	hsq1_liab	hsq1_liab_se	hsq2_liab	hsq2_liab_se	rg	rg_se	VS	VS_se	auc	auc_se	auc_lo	auc_lo_se
AoU	EUR	T1D/T2D	TRUE	hsq1_liab>1	1.1541	0.6406	0.2555	0.0103	-0.0258	0.0856	10.7478	5.113	0.9994	0.0237	0.9898	0.0327
AoU	EUR	SingleEp/RecurrentDep	TRUE		0.1049	0.0052	0.0783	0.0058	0.9911	0.0349	0.0108	0.0258	0.5298	0.0345	0.5293	0.035
AoU	EUR	CD/UC	TRUE		0.1835	0.0351	0.0995	0.0299	0.3931	1.6501	1.6372	1.6703	0.8235	0.1982	0.8172	0.199
AoU	EUR	IS/HS	FALSE	rg_missing;missing_core_value	0.0649	0.016	0.0126	0.0493
AoU	EUR	HipOA/KneeOA	TRUE		0.1829	0.0108	0.1701	0.0073	0.6878	0.0655	0.3995	0.0821	0.6748	0.0172	0.6725	0.0167
AoU	EUR	Hypothyroid/Hyperthyroid	TRUE		0.1527	0.0126	0.2693	0.0734	-0.1029	0.1001	2.7924	0.5853	0.8954	0.0289	0.8813	0.026
AoU	EUR	PAD/CAD	TRUE		0.1037	0.0069	0.1521	0.0069	0.8614	0.044	0.1469	0.0458	0.6074	0.0164	0.6068	0.0163
AoU	EUR	AKI/CKD	TRUE		0.1595	0.0094	0.1314	0.008	0.8878	0.0281	0.144	0.0364	0.6064	0.0132	0.6058	0.0131
AoU	EUR	AMI/CIHD	FALSE	rg_boundary	0.1671	0.0181	0.1414	0.0079	0.999	0.0629	0.0267	0.0139	0.5492	0.013	0.546	0.0119
AoU	EUR	AcutePanc/ChronicPanc	FALSE	rg_boundary	0.0759	0.0172	0.0512	0.0108	0.999	0.9524	0.0287	0.0365	0.5491	0.0314	0.5477	0.0303
AoU	EUR	Melanoma/NMSC	TRUE		0.4715	0.0418	0.5332	0.0234	0.7371	0.0895	1.2793	0.4066	0.7972	0.039	0.7881	0.037
AoU	EUR	ColonCa/RectalCa	TRUE		0.3003	0.0519	0.2354	0.1082	0.4667	0.609	1.6242	1.9323	0.8241	0.1538	0.8163	0.1442
AoU	EUR	Inguinal/Diaphragm	TRUE		0.1314	0.0212	0.168	0.012	0.3237	0.1248	0.6665	0.1382	0.7223	0.0214	0.7181	0.0202
AoU	EUR	Angina/AMI	TRUE		0.3293	0.0216	0.1381	0.0172	0.8981	0.1288	0.2698	0.2309	0.6494	0.0585	0.6433	0.0592
AoU	EUR	UrinaryDis/BladderDis	TRUE		0.0574	0.0044	0.0703	0.0102	0.931	0.1194	0.051	0.0641	0.564	0.0401	0.5634	0.0402
AoU	EUR	Inguinal/Umbilical	TRUE		0.1306	0.0212	0.1151	0.0178	0.3537	0.1677	0.8135	0.2299	0.7419	0.0308	0.7382	0.0295
AoU	EUR	GastricU/DuodenalU	FALSE	rg_missing;missing_core_value	0.0033	0.0269	0.0269	0.0535
AoU	EUR	KneeIntDer/KneeOA	TRUE		0.1061	0.0161	0.1373	0.0067	0.9803	0.3148	0.0207	0.1544	0.5408	0.1589	0.5405	0.1602
FinnGen	FIN	T1D/T2D	TRUE		0.4927	0.2996	0.2362	0.01	-0.0694	0.0943	5.2526	2.3908	0.9659	0.068	0.9474	0.0627
FinnGen	FIN	SingleEp/RecurrentDep	TRUE		0.1359	0.0044	0.1849	0.0062	0.9871	0.0106	0.124	0.0159	0.6046	0.006	0.5983	0.0062
FinnGen	FIN	CD/UC	TRUE		0.2458	0.0248	0.2293	0.0176	0.6398	0.0639	1.5661	0.3259	0.8169	0.0262	0.8119	0.025
FinnGen	FIN	IS/HS	TRUE		0.0439	0.0028	0.0738	0.0091	0.5107	0.0785	0.4676	0.0818	0.6874	0.0155	0.6856	0.0151
FinnGen	FIN	HipOA/KneeOA	TRUE		0.2216	0.0096	0.2241	0.0068	0.7152	0.017	0.453	0.0325	0.6855	0.0063	0.6829	0.0061
FinnGen	FIN	Hypothyroid/Hyperthyroid	TRUE		0.2126	0.018	0.1743	0.0314	0.2345	0.0605	1.6465	0.2095	0.8259	0.0167	0.8179	0.0156
FinnGen	FIN	PAD/CAD	TRUE		0.1571	0.0087	0.0968	0.0049	0.6013	0.032	0.4724	0.0434	0.6897	0.0083	0.6865	0.008
FinnGen	FIN	AKI/CKD	TRUE		0.07	0.0087	0.0535	0.0052	0.6594	0.0969	0.1819	0.0556	0.6191	0.0178	0.6185	0.0176
FinnGen	FIN	AMI/CIHD	TRUE		0.1657	0.0092	0.1203	0.0062	0.9692	0.0084	0.0808	0.0109	0.5825	0.0053	0.5796	0.0053
FinnGen	FIN	AcutePanc/ChronicPanc	TRUE		0.0574	0.0063	0.1068	0.0103	0.823	0.0934	0.2702	0.1228	0.6449	0.0315	0.6434	0.0313
FinnGen	FIN	Melanoma/NMSC	TRUE		0.2052	0.028	0.2096	0.0181	0.6868	0.0488	0.6448	0.0939	0.7187	0.0148	0.7149	0.0141
FinnGen	FIN	ColonCa/RectalCa	TRUE		0.158	0.0127	0.1698	0.0151	0.9699	0.0797	0.0757	0.1508	0.5786	0.077	0.5771	0.0785
FinnGen	FIN	Inguinal/Diaphragm	TRUE		0.1791	0.0123	0.2501	0.0127	0.3667	0.0427	0.8871	0.0596	0.7535	0.0077	0.7473	0.0072
FinnGen	FIN	Angina/AMI	TRUE		0.1757	0.009	0.1657	0.0092	0.9325	0.0138	0.1005	0.019	0.5892	0.0083	0.5887	0.0082
FinnGen	FIN	UrinaryDis/BladderDis	TRUE		0.045	0.002	0.0852	0.0164	0.6692	0.1272	0.2192	0.0892	0.6311	0.0261	0.6297	0.0255
FinnGen	FIN	Inguinal/Umbilical	TRUE		0.1791	0.0123	0.1998	0.0161	0.4356	0.0483	1.1533	0.0952	0.7824	0.01	0.7762	0.0095
FinnGen	FIN	GastricU/DuodenalU	TRUE		0.0754	0.008	0.0973	0.0141	0.6283	0.1336	0.3814	0.1415	0.6701	0.0301	0.6688	0.0295
FinnGen	FIN	KneeIntDer/KneeOA	TRUE		0.1202	0.0058	0.2241	0.0068	0.8368	0.0231	0.2095	0.0294	0.6281	0.0087	0.6269	0.0086
MVP	AFR	T1D/T2D	TRUE		0.2293	0.0223	0.338	0.0219	0.9452	0.0511	0.242	0.1672	0.6408	0.0443	0.636	0.0454
MVP	AFR	CD/UC	FALSE	rg_missing;missing_core_value	0.3515	0.1229	0.1292	0.0797
MVP	AFR	IS/HS	FALSE	rg_boundary	0.0904	0.0145	0.102	0.1093	0.999	0.4774	0.0397	0.1864	0.5585	0.1458	0.556	0.1379
MVP	AFR	Hypothyroid/Hyperthyroid	TRUE		0.1914	0.0218	0.1812	0.0362	0.6026	0.3397	0.8675	0.728	0.749	0.0954	0.7449	0.0919
MVP	AFR	PAD/CAD	TRUE		0.1316	0.0154	0.1392	0.0133	0.9813	0.1858	0.0252	0.1758	0.5452	0.1655	0.5447	0.1678
MVP	AFR	AKI/CKD	TRUE		0.0999	0.011	0.1369	0.0142	0.7756	0.072	0.2358	0.0788	0.6355	0.0222	0.6343	0.0218
MVP	AFR	AMI/CIHD	TRUE		0.1428	0.0204	0.2146	0.0216	0.7631	0.1153	0.3482	0.169	0.6635	0.0383	0.6618	0.0373
MVP	AFR	AcutePanc/ChronicPanc	TRUE		0.1324	0.0238	0.2239	0.0513	0.9344	0.4188	0.2522	1.0347	0.6424	0.2963	0.6387	0.3023
MVP	AFR	ColonCa/RectalCa	FALSE	rg_boundary	0.2968	0.062	0.1801	0.1078	0.999	1.1166	0.0296	0.1834	0.5539	0.1236	0.5484	0.1174
MVP	AFR	Inguinal/Diaphragm	TRUE		0.1815	0.0246	0.3492	0.065	-0.02	0.2302	1.7192	0.4274	0.8382	0.034	0.8231	0.03
MVP	AFR	Angina/AMI	FALSE	rg_boundary	0.1645	0.0243	0.1428	0.0204	0.999	0.1625	0.0026	0.0048	0.5148	0.0146	0.5143	0.0132
MVP	AFR	UrinaryDis/BladderDis	TRUE		0.0689	0.0102	0.025	0.0205	0.5854	0.2428	0.1595	0.0861	0.612	0.0295	0.6112	0.0293
MVP	AFR	Inguinal/Umbilical	TRUE		0.1815	0.0246	0.1684	0.0321	0.1703	0.2347	1.4907	0.4248	0.8138	0.0364	0.806	0.0338
MVP	AFR	GastricU/DuodenalU	TRUE		0.1158	0.0708	0.3084	0.1341	0.2598	0.6745	1.9107	1.64	0.8483	0.1159	0.8358	0.1094
MVP	AMR	T1D/T2D	TRUE		0.0943	0.0221	0.1464	0.0121	0.777	0.1308	0.3144	0.2024	0.6552	0.0487	0.6541	0.0478
MVP	AMR	Hypothyroid/Hyperthyroid	TRUE		0.1423	0.0295	0.1215	0.0864	0.5913	0.3402	0.6136	0.6341	0.7126	0.1041	0.7102	0.1006
MVP	AMR	PAD/CAD	TRUE		0.1138	0.0217	0.1566	0.0155	0.8783	0.1217	0.1354	0.1372	0.6031	0.0523	0.6026	0.0518
MVP	AMR	AKI/CKD	FALSE	rg_boundary	0.0907	0.0177	0.1107	0.0149	0.999	0.1214	0.0051	0.0426	0.5209	0.0615	0.5201	0.0628
MVP	AMR	AMI/CIHD	FALSE	rg_boundary	0.164	0.0262	0.1927	0.0202	0.999	0.0879	0.0024	0.004	0.5142	0.0132	0.5138	0.0116
MVP	AMR	Melanoma/NMSC	FALSE	rg_boundary	0.2732	0.1283	0.2701	0.1081	0.999	0.1831	0.0922	0.1313	0.5966	0.072	0.585	0.0609
MVP	AMR	Inguinal/Diaphragm	TRUE		0.1587	0.0295	0.1612	0.0544	0.2414	0.3043	0.8181	0.363	0.7443	0.0496	0.7388	0.0465
MVP	AMR	Angina/AMI	TRUE		0.1588	0.0296	0.164	0.0262	0.9789	0.147	0.0399	0.1792	0.5573	0.128	0.5562	0.1319
MVP	AMR	UrinaryDis/BladderDis	FALSE	rg_boundary	0.066	0.0124	0.0619	0.0235	0.999	0.4621	0.004	0.0127	0.5182	0.03	0.5178	0.029
MVP	AMR	Inguinal/Umbilical	TRUE		0.1587	0.0295	0.1452	0.0319	0.3277	0.2138	1.0525	0.3773	0.7711	0.0426	0.7659	0.0403
MVP	EUR	T1D/T2D	TRUE		0.1489	0.0069	0.3817	0.0133	0.9496	0.0214	0.1381	0.0564	0.6046	0.0208	0.6036	0.0208
MVP	EUR	CD/UC	TRUE		0.165	0.0147	0.1155	0.0108	0.8122	0.1107	0.5293	0.2822	0.699	0.0488	0.6965	0.0484
MVP	EUR	IS/HS	TRUE		0.0863	0.0038	0.0285	0.0294	0.7024	0.6015	0.2563	0.4027	0.6412	0.1109	0.6398	0.1108
MVP	EUR	Hypothyroid/Hyperthyroid	TRUE		0.2347	0.0177	0.1348	0.014	0.0144	0.0823	1.928	0.2246	0.847	0.0154	0.8369	0.0142
MVP	EUR	PAD/CAD	TRUE		0.142	0.0049	0.232	0.0086	0.6818	0.0288	0.4898	0.0419	0.6925	0.0077	0.6897	0.0075
MVP	EUR	AKI/CKD	TRUE		0.12	0.0037	0.1468	0.0052	0.8191	0.0236	0.2101	0.0277	0.6279	0.0082	0.6271	0.0081
MVP	EUR	AMI/CIHD	TRUE		0.19	0.0071	0.257	0.0098	0.9862	0.014	0.0263	0.0256	0.5458	0.0222	0.5456	0.0223
MVP	EUR	AcutePanc/ChronicPanc	TRUE		0.0591	0.0064	0.0832	0.0161	0.976	0.168	0.0371	0.1812	0.5546	0.1373	0.5541	0.1384
MVP	EUR	Melanoma/NMSC	TRUE		0.1266	0.0132	0.2283	0.019	0.9586	0.0129	0.0641	0.0205	0.5713	0.0114	0.571	0.0113
MVP	EUR	ColonCa/RectalCa	TRUE		0.1473	0.0094	0.057	0.0172	0.9847	0.3415	0.0878	0.2205	0.5862	0.0954	0.583	0.099
MVP	EUR	Inguinal/Diaphragm	TRUE		0.1749	0.0088	0.2089	0.0094	0.2124	0.0626	1.0013	0.0794	0.7676	0.0095	0.7604	0.0087
MVP	EUR	Angina/AMI	TRUE		0.2231	0.0077	0.19	0.0071	0.9197	0.0207	0.1377	0.0347	0.6039	0.0129	0.6035	0.0127
MVP	EUR	UrinaryDis/BladderDis	TRUE		0.0742	0.0025	0.0667	0.0035	0.9366	0.0473	0.0382	0.0271	0.5551	0.0195	0.555	0.0194
MVP	EUR	Inguinal/Umbilical	TRUE		0.1749	0.0088	0.1717	0.0079	0.2628	0.0634	1.3274	0.1148	0.7993	0.0109	0.7924	0.0102
MVP	EUR	GastricU/DuodenalU	TRUE		0.0976	0.0159	0.097	0.0234	0.0673	0.3327	1.0637	0.3996	0.7717	0.0443	0.7671	0.0421
UKB	EUR	T1D/T2D	TRUE	hsq1_liab>1	1.3766	0.4195	0.3456	0.015	0.0385	0.0363	12.4894	3.4364	0.9999	0.0019	0.9938	0.0089
UKB	EUR	SingleEp/RecurrentDep	TRUE		0.1408	0.0085	0.2344	0.0825	0.652	0.1644	0.6964	0.4229	0.7293	0.0643	0.7224	0.0596
UKB	EUR	CD/UC	TRUE		0.2309	0.0393	0.1785	0.0204	0.5738	0.1483	1.6239	0.631	0.8219	0.0508	0.8162	0.0486
UKB	EUR	IS/HS	TRUE		0.0813	0.0144	0.0562	0.0241	0.4274	0.3179	0.5422	0.3525	0.7003	0.0609	0.6987	0.0595
UKB	EUR	HipOA/KneeOA	TRUE		0.2375	0.0128	0.246	0.0094	0.5539	0.0307	0.7609	0.0643	0.7362	0.0092	0.7313	0.0086
UKB	EUR	Hypothyroid/Hyperthyroid	TRUE		0.3206	0.024	0.3841	0.0984	0.2174	0.07	3.2533	0.6533	0.9145	0.0267	0.8989	0.024
UKB	EUR	PAD/CAD	TRUE		0.2199	0.0141	0.1822	0.0095	0.7839	0.0387	0.3941	0.0717	0.6742	0.0152	0.6714	0.0147
UKB	EUR	AKI/CKD	TRUE		0.0739	0.0064	0.1587	0.0089	0.9042	0.0474	0.1564	0.0461	0.6129	0.0158	0.6101	0.0158
UKB	EUR	AMI/CIHD	TRUE		0.2547	0.0176	0.1995	0.0115	0.9589	0.0147	0.1296	0.0313	0.6048	0.0119	0.6005	0.0119
UKB	EUR	AcutePanc/ChronicPanc	TRUE		0.1083	0.0202	0.0696	0.0225	0.4618	0.2041	0.7998	0.299	0.7392	0.0397	0.7364	0.0387
UKB	EUR	Melanoma/NMSC	TRUE		0.2303	0.0485	0.2535	0.0217	0.6643	0.0732	0.7808	0.1915	0.7384	0.0269	0.734	0.0254
UKB	EUR	ColonCa/RectalCa	TRUE		0.1757	0.0211	0.0559	0.0292	0.7203	0.1511	0.4426	0.1754	0.6851	0.0337	0.681	0.0333
UKB	EUR	Inguinal/Diaphragm	TRUE		0.1887	0.0134	0.1651	0.006	0.3081	0.0412	0.8427	0.0628	0.7478	0.0084	0.7419	0.0078
UKB	EUR	Angina/AMI	TRUE		0.2408	0.0134	0.2443	0.0169	0.9336	0.0237	0.1484	0.0487	0.6088	0.0173	0.6073	0.0172
UKB	EUR	UrinaryDis/BladderDis	TRUE		0.0721	0.0059	0.0855	0.0095	0.6946	0.069	0.2092	0.0512	0.6277	0.0153	0.6268	0.015
UKB	EUR	Inguinal/Umbilical	TRUE		0.1852	0.0135	0.2017	0.0194	0.3775	0.0608	1.2843	0.142	0.7954	0.0138	0.7885	0.0128
UKB	EUR	GastricU/DuodenalU	TRUE		0.0882	0.0144	0.132	0.0232	0.5001	0.1741	0.6582	0.217	0.7198	0.0332	0.7169	0.0321
UKB	EUR	KneeIntDer/KneeOA	TRUE		0.1281	0.0096	0.2192	0.009	0.8267	0.0272	0.2221	0.0345	0.6315	0.0099	0.6305	0.0098

### Sheet: ST3
label	cohort_discovery	cohort_target	emp_casecase_auc	auc_grid_weights_sensitivity	theory_casecase_auc_exact	auc_recovery	se_jack
PAD/CAD	AoU	AoU	0.5107	0.5078	0.5119	0.0995	0.005
PAD/CAD	FinnGen	AoU	0.5177	0.5162		0.1645	0.0053
PAD/CAD	FinnGen	UKB	0.5195	0.5215		0.1119	0.0062
PAD/CAD	UKB	UKB	0.5226	0.5324	0.5254	0.1299	0.0066
AKI/CKD	AoU	AoU	0.5234	0.5256	0.5114	0.2198	0.0048
AKI/CKD	FinnGen	AoU	0.5004	0.4876		0.0034	0.0052
AKI/CKD	FinnGen	UKB	0.5171	0.516		0.1512	0.0052
AKI/CKD	UKB	UKB	0.5438	0.5446	0.5256	0.3882	0.0059
AMI/CIHD	AoU	AoU	0.5074	0.5176	0.5135		0.0077
AMI/CIHD	FinnGen	AoU	0.5152	0.5057			0.0083
AMI/CIHD	FinnGen	UKB	0.5314	0.531		0.2994	0.0048
AMI/CIHD	UKB	UKB	0.5313	0.5266	0.5354	0.2989	0.0051
AcutePanc/ChronicPanc	AoU	AoU	0.523	0.5006	0.5047		0.0159
AcutePanc/ChronicPanc	FinnGen	AoU	0.5261	0.5195			0.0156
AcutePanc/ChronicPanc	FinnGen	UKB	0.5193	0.5132		0.0808	0.0154
AcutePanc/ChronicPanc	UKB	UKB	0.5325	0.5024	0.5257	0.136	0.014
Melanoma/NMSC	AoU	AoU	0.5359	0.5409	0.545	0.1208	0.0127
Melanoma/NMSC	FinnGen	AoU	0.5641	0.5531		0.2156	0.0124
Melanoma/NMSC	FinnGen	UKB	0.5907	0.5885		0.3807	0.01
Melanoma/NMSC	UKB	UKB	0.5886	0.5903	0.5533	0.3718	0.0095
ColonCa/RectalCa	AoU	AoU	0.5828	0.5911	0.5441	0.2554	0.0267
ColonCa/RectalCa	FinnGen	AoU	0.5293	0.5146		0.0904	0.0303
ColonCa/RectalCa	FinnGen	UKB	0.5098	0.5482		0.0527	0.0167
ColonCa/RectalCa	UKB	UKB	0.542	0.5356	0.5325	0.2267	0.0137
Inguinal/Diaphragm	AoU	AoU	0.5588	0.5583	0.5438	0.2643	0.0099
Inguinal/Diaphragm	FinnGen	AoU	0.5712	0.5698		0.3203	0.0101
Inguinal/Diaphragm	FinnGen	UKB	0.5903	0.5899		0.3643	0.0048
Inguinal/Diaphragm	UKB	UKB	0.5957	0.5965	0.5822	0.3864	0.0052
Angina/AMI	AoU	AoU	0.5259	0.5163	0.5232	0.1734	0.0101
Angina/AMI	FinnGen	AoU	0.4891	0.4933		-0.0728	0.011
Angina/AMI	FinnGen	UKB	0.521	0.5216		0.1931	0.0064
Angina/AMI	UKB	UKB	0.5293	0.5297	0.5209	0.2698	0.0059
UrinaryDis/BladderDis	AoU	AoU	0.5081	0.4881	0.5106	0.1258	0.0058
UrinaryDis/BladderDis	FinnGen	AoU	0.4971	0.5103		-0.0451	0.0101
UrinaryDis/BladderDis	FinnGen	UKB	0.5162	0.5176		0.1271	0.0049
UrinaryDis/BladderDis	UKB	UKB	0.523	0.5237	0.5155	0.1802	0.006
Inguinal/Umbilical	AoU	AoU	0.5406	0.542	0.5401	0.1677	0.0145
Inguinal/Umbilical	FinnGen	AoU	0.5719	0.5707		0.2972	0.013
Inguinal/Umbilical	FinnGen	UKB	0.6135	0.6095		0.3841	0.0094
Inguinal/Umbilical	UKB	UKB	0.5784	0.5778	0.5711	0.2653	0.0095
GastricU/DuodenalU	AoU	AoU	0.4699	0.5212			0.038
GastricU/DuodenalU	FinnGen	AoU	0.5092	0.5237			0.0198
GastricU/DuodenalU	FinnGen	UKB	0.5388	0.539		0.1768	0.011
GastricU/DuodenalU	UKB	UKB	0.5212	0.5198	0.5303	0.0965	0.012
KneeIntDer/KneeOA	AoU	AoU	0.5009	0.5086	0.5036	0.0233	0.0079
KneeIntDer/KneeOA	FinnGen	AoU	0.5036	0.5065		0.0878	0.0088
KneeIntDer/KneeOA	FinnGen	UKB	0.5186	0.5194		0.1413	0.005
KneeIntDer/KneeOA	UKB	UKB	0.5223	0.522	0.5205	0.1692	0.005
T1D/T2D	AoU	AoU	0.7639	0.7637	0.7668	0.5284	0.0285
T1D/T2D	ExternalGWAS	AoU	0.8404	0.8341		0.6817	0.0271
T1D/T2D	ExternalGWAS	UKB	0.8345	0.8342		0.6691	0.0191
T1D/T2D	FinnGen	AoU	0.7754	0.7737		0.5513	0.028
T1D/T2D	FinnGen	UKB	0.7307	0.7303		0.4614	0.019
T1D/T2D	UKB	UKB	0.7521	0.7484	0.7576	0.5043	0.0215
SingleEp/RecurrentDep	AoU	AoU	0.4982	0.5098	0.5078	-0.0596	0.0038
SingleEp/RecurrentDep	FinnGen	AoU	0.5052	0.5008		0.1756	0.0039
SingleEp/RecurrentDep	FinnGen	UKB	0.5294	0.51		0.1281	0.0193
SingleEp/RecurrentDep	UKB	UKB	0.5483	0.5516	0.5338	0.2105	0.0184
CD/UC	AoU	AoU	0.5287	0.5409	0.5501	0.0887	0.0234
CD/UC	ExternalGWAS	AoU	0.6144	0.6037		0.3536	0.0243
CD/UC	ExternalGWAS	UKB	0.6532	0.6556		0.4761	0.0175
CD/UC	FinnGen	AoU	0.5188	0.4911		0.058	0.0232
CD/UC	FinnGen	UKB	0.5979	0.5956		0.3041	0.0204
CD/UC	UKB	UKB	0.5913	0.5882	0.559	0.2835	0.0213
IS/HS	AoU	AoU	0.4398	0.4385			0.0229
IS/HS	FinnGen	AoU	0.5185	0.5092			0.028
IS/HS	FinnGen	UKB	0.5632	0.5578		0.3152	0.0162
IS/HS	UKB	UKB	0.5287	0.534	0.5142	0.1434	0.0186
HipOA/KneeOA	AoU	AoU	0.5142	0.5171	0.5262	0.0812	0.0055
HipOA/KneeOA	FinnGen	AoU	0.5397	0.5396		0.2272	0.0055
HipOA/KneeOA	FinnGen	UKB	0.5881	0.5889		0.3729	0.005
HipOA/KneeOA	UKB	UKB	0.595	0.596	0.5615	0.4022	0.0049
Hypothyroid/Hyperthyroid	AoU	AoU	0.6506	0.6514	0.6364	0.381	0.0156
Hypothyroid/Hyperthyroid	ExternalGWAS	AoU	0.6452	0.6378		0.3672	0.0175
Hypothyroid/Hyperthyroid	ExternalGWAS	UKB	0.7503	0.7537		0.604	0.0118
Hypothyroid/Hyperthyroid	FinnGen	AoU	0.6613	0.6613		0.4079	0.0178
Hypothyroid/Hyperthyroid	FinnGen	UKB	0.671	0.6775		0.4125	0.0135
Hypothyroid/Hyperthyroid	UKB	UKB	0.6486	0.6447	0.6325	0.3585	0.0166

### Sheet: ST4
label	ceiling_auc	auc_curr	f_curr	Rsq1_proxy	Rsq2_proxy	kappa0_calibration	n_case1_train	n_case2_train	N_0.70	N_0.70_status	N_0.70_sub1	N_0.70_sub2	N_0.70_sub1_only	N_0.70_sub1_only_status	N_0.70_sub2_only	N_0.70_sub2_only_status	N_0.80	N_0.80_status	N_0.80_sub1	N_0.80_sub2	N_0.80_sub1_only	N_0.80_sub1_only_status	N_0.80_sub2_only	N_0.80_sub2_only_status
AMI/CIHD	0.6048	0.5313	0.0875	0.1535	0.1854	0.6987	10457	30994	inf	unreachable_ceiling	inf	inf	inf	unreachable_ceiling	inf	unreachable_ceiling	inf	unreachable_ceiling	inf	inf	inf	unreachable_ceiling	inf	unreachable_ceiling
Angina/AMI	0.6088	0.5293	0.0711	0.14	0.1514	2.5046	19520	10457	inf	unreachable_ceiling	inf	inf	inf	unreachable_ceiling	inf	unreachable_ceiling	inf	unreachable_ceiling	inf	inf	inf	unreachable_ceiling	inf	unreachable_ceiling
AKI/CKD	0.6129	0.5438	0.1472	0.0152	0.0796	3.4038	15792	14815	inf	unreachable_ceiling	inf	inf	inf	unreachable_ceiling	inf	unreachable_ceiling	inf	unreachable_ceiling	inf	inf	inf	unreachable_ceiling	inf	unreachable_ceiling
UrinaryDis/BladderDis	0.6277	0.523	0.0314	0.0604	0.0349	2.1864	24141	10894	inf	unreachable_ceiling	inf	inf	inf	unreachable_ceiling	inf	unreachable_ceiling	inf	unreachable_ceiling	inf	inf	inf	unreachable_ceiling	inf	unreachable_ceiling
KneeIntDer/KneeOA	0.6315	0.5223	0.0276	0.0778	0.1279	1.177	12836	25201	inf	unreachable_ceiling	inf	inf	inf	unreachable_ceiling	inf	unreachable_ceiling	inf	unreachable_ceiling	inf	inf	inf	unreachable_ceiling	inf	unreachable_ceiling
PAD/CAD	0.6742	0.5226	0.0158	0.0572	0.1696	0.7673	7704	35607	inf	unreachable_ceiling	inf	inf	inf	unreachable_ceiling	inf	unreachable_ceiling	inf	unreachable_ceiling	inf	inf	inf	unreachable_ceiling	inf	unreachable_ceiling
ColonCa/RectalCa	0.6851	0.542	0.0478	0.0523	0.023	1.5926	4262	1925	inf	unreachable_ceiling	inf	inf	inf	unreachable_ceiling	inf	unreachable_ceiling	inf	unreachable_ceiling	inf	inf	inf	unreachable_ceiling	inf	unreachable_ceiling
IS/HS	0.7003	0.5287	0.0188	0.0139	0.0014	4.1046	5457	2291	330632843	finite	232868279	97764564	inf	unreachable_other_arm_fixed	inf	unreachable_other_arm_fixed	inf	unreachable_ceiling	inf	inf	inf	unreachable_ceiling	inf	unreachable_ceiling
GastricU/DuodenalU	0.7198	0.5212	0.0084	0.0067	0.0436	0.4509	5267	3394	11099266	finite	6749779	4349487	inf	unreachable_other_arm_fixed	inf	unreachable_other_arm_fixed	inf	unreachable_ceiling	inf	inf	inf	unreachable_ceiling	inf	unreachable_ceiling
SingleEp/RecurrentDep	0.7293	0.5483	0.0394	0.0625	0.0305	2.037	19582	816	1759441	finite	1689056	70385	inf	unreachable_other_arm_fixed	inf	unreachable_other_arm_fixed	inf	unreachable_ceiling	inf	inf	inf	unreachable_ceiling	inf	unreachable_ceiling
HipOA/KneeOA	0.7362	0.595	0.1449	0.1265	0.1328	2.5243	16729	25201	551850	finite	220174	331676	inf	unreachable_other_arm_fixed	inf	unreachable_other_arm_fixed	inf	unreachable_ceiling	inf	inf	inf	unreachable_ceiling	inf	unreachable_ceiling
Melanoma/NMSC	0.7384	0.5886	0.1232	0.0927	0.2178	2.9413	2912	16653	289070	finite	43024	246046	inf	unreachable_other_arm_fixed	inf	unreachable_other_arm_fixed	inf	unreachable_ceiling	inf	inf	inf	unreachable_ceiling	inf	unreachable_ceiling
AcutePanc/ChronicPanc	0.7392	0.5325	0.0162	0.0161	0.0251	1.5728	2539	2214	583487	finite	311692	271794	inf	unreachable_other_arm_fixed	inf	unreachable_other_arm_fixed	inf	unreachable_ceiling	inf	inf	inf	unreachable_ceiling	inf	unreachable_ceiling
Inguinal/Diaphragm	0.7478	0.5957	0.1318	0.1519	0.1035	1.3503	16679	33607	562030	finite	186416	375614	inf	unreachable_other_arm_fixed	inf	unreachable_other_arm_fixed	inf	unreachable_ceiling	inf	inf	inf	unreachable_ceiling	inf	unreachable_ceiling
Inguinal/Umbilical	0.7954	0.5784	0.0574	0.1511	0.0524	1.1537	16679	4512	253563	finite	199575	53989	inf	unreachable_other_arm_fixed	155327	finite	inf	unreachable_ceiling	inf	inf	inf	unreachable_ceiling	inf	unreachable_ceiling
CD/UC	0.8219	0.5913	0.0626	0.0456	0.0954	2.4338	1290	2736	29137	finite	9336	19801	29725	finite	inf	unreachable_other_arm_fixed	305210	finite	97795	207416	inf	unreachable_other_arm_fixed	inf	unreachable_other_arm_fixed
Hypothyroid/Hyperthyroid	0.9145	0.6486	0.0777	0.2521	0.0283	1.1795	16854	1283	42866	finite	39834	3032	70785	finite	6049	finite	214900	finite	199698	15202	inf	unreachable_other_arm_fixed	36284	finite
T1D/T2D	0.9999	0.7521	0.0314	0.0636	0.2083	0.4022	547	19677	20224	already_attained	547	19677	547	already_attained	19677	already_attained	31580	finite	854	30726	942	finite	82258	finite

### Sheet: ST5
comparison	quantity	n_pairs	pearson_r	spearman_rho	n_pairs_no_T1D	pearson_r_no_T1D	spearman_rho_no_T1D
UKB vs AoU	VS	14	0.9873	0.7714	13	0.8403	0.7143
UKB vs AoU	auc	14	0.833	0.7451	13	0.7352	0.6813
UKB vs AoU	rg	14	0.8845	0.7714	13	0.8468	0.7198
UKB vs FinnGen	VS	18	0.9757	0.8349	17	0.8747	0.8039
UKB vs FinnGen	auc	18	0.917	0.8349	17	0.8558	0.8039
UKB vs FinnGen	rg	18	0.8301	0.7193	17	0.7496	0.6667
UKB vs MVP-EUR	VS	15	0.0396	0.5357	14	0.7975	0.6352
UKB vs MVP-EUR	auc	15	0.4388	0.5357	14	0.7135	0.6352
UKB vs MVP-EUR	rg	15	0.4831	0.475	14	0.7209	0.6527
AoU vs FinnGen	VS	14	0.9627	0.6571	13	0.7254	0.5714
AoU vs FinnGen	auc	14	0.7786	0.6088	13	0.6441	0.511
AoU vs FinnGen	rg	14	0.7952	0.7626	13	0.7219	0.7088
AoU vs MVP-EUR	VS	11	-0.0557	0.3091	10	0.5631	0.4545
AoU vs MVP-EUR	auc	11	0.2061	0.2636	10	0.438	0.4061
AoU vs MVP-EUR	rg	11	0.5381	0.4182	10	0.7788	0.6606
FinnGen vs MVP-EUR	VS	15	0.1383	0.625	14	0.7541	0.7231
FinnGen vs MVP-EUR	auc	15	0.4628	0.625	14	0.7612	0.7231
FinnGen vs MVP-EUR	rg	15	0.4562	0.7321	14	0.8006	0.9209
MVP-EUR vs MVP-AFR	VS	10	0.6924	0.503	9	0.6726	0.5333
MVP-EUR vs MVP-AFR	auc	10	0.7081	0.503	9	0.6953	0.5333
MVP-EUR vs MVP-AFR	rg	10	0.7321	0.5273	9	0.7003	0.5
MVP-EUR vs MVP-AMR	VS	6	0.7177	0.7714	5	0.7142	0.7
MVP-EUR vs MVP-AMR	auc	6	0.7878	0.7714	5	0.8757	0.7
MVP-EUR vs MVP-AMR	rg	6	0.7742	0.6571	5	0.7929	0.7
MVP-AFR vs MVP-AMR	VS	5	0.9412	0.9	4	0.9297	0.8
MVP-AFR vs MVP-AMR	auc	5	0.9779	0.9	4	0.9749	0.8
MVP-AFR vs MVP-AMR	rg	5	0.9938	1	4	0.9966	1

### Sheet: ST6
cohort	rg	auc	n_t1d	t1d_definition	t2d_definition	n_t2d
FinnGen	-0.0694	0.9659	2960	endpoint T1D_EARLY	endpoint T2D	89727
AoU	-0.0258	0.9994	364	E10 and no E11–E14	E11 and no E10, E12–E14	24276
UKB	0.0385	0.9999	688	E10 and no E11–E14	E11 and no E10, E12–E14	24500
FinnGen	0.2597	0.9093	11197	endpoint T1D_WIDE	endpoint T2D	89727
AoU	0.4335	0.8904	2883	any E10	any E11	28227
UKB	0.5614	0.8711	3502	any E10	any E11	29894
MVP	0.9496	0.6046	16971	phecode 250.1	phecode 250.2	154194

### Sheet: ST7
comparison	label	quantity	estimate_A	se_A	estimate_B	se_B	difference	se_difference	p_value	fdr_q
UKB vs AoU	T1D/T2D	VS	12.4894	3.4364	10.7478	5.113	1.7417	6.1605	0.777	0.897
UKB vs AoU	SingleEp/RecurrentDep	VS	0.6964	0.4229	0.0108	0.0258	0.6856	0.4237	0.106	0.296
UKB vs AoU	CD/UC	VS	1.6239	0.631	1.6372	1.6703	-0.0133	1.7855	0.994	0.994
UKB vs AoU	HipOA/KneeOA	VS	0.7609	0.0643	0.3995	0.0821	0.3614	0.1043	0.000531	0.00743
UKB vs AoU	Hypothyroid/Hyperthyroid	VS	3.2533	0.6533	2.7924	0.5853	0.4608	0.8771	0.599	0.773
UKB vs AoU	PAD/CAD	VS	0.3941	0.0717	0.1469	0.0458	0.2472	0.0851	0.00366	0.0257
UKB vs AoU	AKI/CKD	VS	0.1564	0.0461	0.144	0.0364	0.0124	0.0588	0.833	0.897
UKB vs AoU	Melanoma/NMSC	VS	0.7808	0.1915	1.2793	0.4066	-0.4985	0.4495	0.267	0.468
UKB vs AoU	ColonCa/RectalCa	VS	0.4426	0.1754	1.6242	1.9323	-1.1816	1.9402	0.543	0.773
UKB vs AoU	Inguinal/Diaphragm	VS	0.8427	0.0628	0.6665	0.1382	0.1762	0.1518	0.246	0.468
UKB vs AoU	Angina/AMI	VS	0.1484	0.0487	0.2698	0.2309	-0.1214	0.236	0.607	0.773
UKB vs AoU	UrinaryDis/BladderDis	VS	0.2092	0.0512	0.051	0.0641	0.1582	0.082	0.0538	0.251
UKB vs AoU	Inguinal/Umbilical	VS	1.2843	0.142	0.8135	0.2299	0.4708	0.2702	0.0814	0.285
UKB vs AoU	KneeIntDer/KneeOA	VS	0.2221	0.0345	0.0207	0.1544	0.2014	0.1582	0.203	0.468
UKB vs AoU	T1D/T2D	auc	0.9999	0.0019	0.9994	0.0237	0.000507	0.0238	0.983	0.993
UKB vs AoU	SingleEp/RecurrentDep	auc	0.7293	0.0643	0.5298	0.0345	0.1995	0.0729	0.00622	0.029
UKB vs AoU	CD/UC	auc	0.8219	0.0508	0.8235	0.1982	-0.0017	0.2046	0.993	0.993
UKB vs AoU	HipOA/KneeOA	auc	0.7362	0.0092	0.6748	0.0172	0.0614	0.0195	0.00167	0.0199
UKB vs AoU	Hypothyroid/Hyperthyroid	auc	0.9145	0.0267	0.8954	0.0289	0.0191	0.0394	0.628	0.8
UKB vs AoU	PAD/CAD	auc	0.6742	0.0152	0.6074	0.0164	0.0668	0.0224	0.00285	0.0199
UKB vs AoU	AKI/CKD	auc	0.6129	0.0158	0.6064	0.0132	0.0065	0.0206	0.753	0.878
UKB vs AoU	Melanoma/NMSC	auc	0.7384	0.0269	0.7972	0.039	-0.0588	0.0474	0.215	0.502
UKB vs AoU	ColonCa/RectalCa	auc	0.6851	0.0337	0.8241	0.1538	-0.139	0.1575	0.377	0.66
UKB vs AoU	Inguinal/Diaphragm	auc	0.7478	0.0084	0.7223	0.0214	0.0255	0.023	0.268	0.537
UKB vs AoU	Angina/AMI	auc	0.6088	0.0173	0.6494	0.0585	-0.0406	0.061	0.505	0.786
UKB vs AoU	UrinaryDis/BladderDis	auc	0.6277	0.0153	0.564	0.0401	0.0637	0.0429	0.138	0.385
UKB vs AoU	Inguinal/Umbilical	auc	0.7954	0.0138	0.7419	0.0308	0.0536	0.0338	0.113	0.385
UKB vs AoU	KneeIntDer/KneeOA	auc	0.6315	0.0099	0.5408	0.1589	0.0908	0.1593	0.569	0.796
UKB vs AoU	T1D/T2D	rg	0.0385	0.0363	-0.0258	0.0856	0.0643	0.093	0.489	0.913
UKB vs AoU	SingleEp/RecurrentDep	rg	0.652	0.1644	0.9911	0.0349	-0.3391	0.1681	0.0437	0.299
UKB vs AoU	CD/UC	rg	0.5738	0.1483	0.3931	1.6501	0.1807	1.6567	0.913	0.913
UKB vs AoU	HipOA/KneeOA	rg	0.5539	0.0307	0.6878	0.0655	-0.1339	0.0723	0.0642	0.299
UKB vs AoU	Hypothyroid/Hyperthyroid	rg	0.2174	0.07	-0.1029	0.1001	0.3203	0.1221	0.00872	0.122
UKB vs AoU	PAD/CAD	rg	0.7839	0.0387	0.8614	0.044	-0.0774	0.0586	0.186	0.522
UKB vs AoU	AKI/CKD	rg	0.9042	0.0474	0.8878	0.0281	0.0164	0.0551	0.766	0.913
UKB vs AoU	Melanoma/NMSC	rg	0.6643	0.0732	0.7371	0.0895	-0.0728	0.1157	0.529	0.913
UKB vs AoU	ColonCa/RectalCa	rg	0.7203	0.1511	0.4667	0.609	0.2537	0.6274	0.686	0.913
UKB vs AoU	Inguinal/Diaphragm	rg	0.3081	0.0412	0.3237	0.1248	-0.0157	0.1315	0.905	0.913
UKB vs AoU	Angina/AMI	rg	0.9336	0.0237	0.8981	0.1288	0.0355	0.1309	0.786	0.913
UKB vs AoU	UrinaryDis/BladderDis	rg	0.6946	0.069	0.931	0.1194	-0.2365	0.1379	0.0865	0.303
UKB vs AoU	Inguinal/Umbilical	rg	0.3775	0.0608	0.3537	0.1677	0.0239	0.1784	0.894	0.913
UKB vs AoU	KneeIntDer/KneeOA	rg	0.8267	0.0272	0.9803	0.3148	-0.1535	0.3159	0.627	0.913
UKB vs FinnGen	T1D/T2D	VS	12.4894	3.4364	5.2526	2.3908	7.2368	4.1863	0.0839	0.405
UKB vs FinnGen	SingleEp/RecurrentDep	VS	0.6964	0.4229	0.124	0.0159	0.5724	0.4232	0.176	0.453
UKB vs FinnGen	CD/UC	VS	1.6239	0.631	1.5661	0.3259	0.0578	0.7101	0.935	0.935
UKB vs FinnGen	IS/HS	VS	0.5422	0.3525	0.4676	0.0818	0.0746	0.3619	0.837	0.935
UKB vs FinnGen	HipOA/KneeOA	VS	0.7609	0.0643	0.453	0.0325	0.3078	0.072	1.92e-05	0.000346
UKB vs FinnGen	Hypothyroid/Hyperthyroid	VS	3.2533	0.6533	1.6465	0.2095	1.6068	0.6861	0.0192	0.173
UKB vs FinnGen	PAD/CAD	VS	0.3941	0.0717	0.4724	0.0434	-0.0783	0.0838	0.35	0.646
UKB vs FinnGen	AKI/CKD	VS	0.1564	0.0461	0.1819	0.0556	-0.0256	0.0722	0.723	0.93
UKB vs FinnGen	AMI/CIHD	VS	0.1296	0.0313	0.0808	0.0109	0.0489	0.0332	0.141	0.422
UKB vs FinnGen	AcutePanc/ChronicPanc	VS	0.7998	0.299	0.2702	0.1228	0.5296	0.3233	0.101	0.405
UKB vs FinnGen	Melanoma/NMSC	VS	0.7808	0.1915	0.6448	0.0939	0.136	0.2133	0.524	0.786
UKB vs FinnGen	ColonCa/RectalCa	VS	0.4426	0.1754	0.0757	0.1508	0.3669	0.2313	0.113	0.405
UKB vs FinnGen	Inguinal/Diaphragm	VS	0.8427	0.0628	0.8871	0.0596	-0.0443	0.0865	0.608	0.842
UKB vs FinnGen	Angina/AMI	VS	0.1484	0.0487	0.1005	0.019	0.0479	0.0522	0.359	0.646
UKB vs FinnGen	UrinaryDis/BladderDis	VS	0.2092	0.0512	0.2192	0.0892	-0.01	0.1028	0.922	0.935
UKB vs FinnGen	Inguinal/Umbilical	VS	1.2843	0.142	1.1533	0.0952	0.131	0.1709	0.443	0.726
UKB vs FinnGen	GastricU/DuodenalU	VS	0.6582	0.217	0.3814	0.1415	0.2769	0.259	0.285	0.642
UKB vs FinnGen	KneeIntDer/KneeOA	VS	0.2221	0.0345	0.2095	0.0294	0.0126	0.0453	0.782	0.935
UKB vs FinnGen	T1D/T2D	auc	0.9999	0.0019	0.9659	0.068	0.0341	0.068	0.616	0.854
UKB vs FinnGen	SingleEp/RecurrentDep	auc	0.7293	0.0643	0.6046	0.006	0.1247	0.0646	0.0535	0.281
UKB vs FinnGen	CD/UC	auc	0.8219	0.0508	0.8169	0.0262	0.005	0.0572	0.93	0.93
UKB vs FinnGen	IS/HS	auc	0.7003	0.0609	0.6874	0.0155	0.0129	0.0628	0.837	0.93
UKB vs FinnGen	HipOA/KneeOA	auc	0.7362	0.0092	0.6855	0.0063	0.0507	0.0111	5.47e-06	9.84e-05
UKB vs FinnGen	Hypothyroid/Hyperthyroid	auc	0.9145	0.0267	0.8259	0.0167	0.0886	0.0315	0.00489	0.044
UKB vs FinnGen	PAD/CAD	auc	0.6742	0.0152	0.6897	0.0083	-0.0155	0.0173	0.37	0.739
UKB vs FinnGen	AKI/CKD	auc	0.6129	0.0158	0.6191	0.0178	-0.0062	0.0238	0.794	0.93
UKB vs FinnGen	AMI/CIHD	auc	0.6048	0.0119	0.5825	0.0053	0.0223	0.013	0.0872	0.314
UKB vs FinnGen	AcutePanc/ChronicPanc	auc	0.7392	0.0397	0.6449	0.0315	0.0944	0.0507	0.0625	0.281
UKB vs FinnGen	Melanoma/NMSC	auc	0.7384	0.0269	0.7187	0.0148	0.0197	0.0307	0.522	0.854
UKB vs FinnGen	ColonCa/RectalCa	auc	0.6851	0.0337	0.5786	0.077	0.1065	0.0841	0.205	0.615
UKB vs FinnGen	Inguinal/Diaphragm	auc	0.7478	0.0084	0.7535	0.0077	-0.0057	0.0114	0.616	0.854
UKB vs FinnGen	Angina/AMI	auc	0.6088	0.0173	0.5892	0.0083	0.0196	0.0192	0.307	0.692
UKB vs FinnGen	UrinaryDis/BladderDis	auc	0.6277	0.0153	0.6311	0.0261	-0.0034	0.0302	0.91	0.93
UKB vs FinnGen	Inguinal/Umbilical	auc	0.7954	0.0138	0.7824	0.01	0.013	0.017	0.445	0.8
UKB vs FinnGen	GastricU/DuodenalU	auc	0.7198	0.0332	0.6701	0.0301	0.0496	0.0448	0.268	0.688
UKB vs FinnGen	KneeIntDer/KneeOA	auc	0.6315	0.0099	0.6281	0.0087	0.0034	0.0132	0.796	0.93
UKB vs FinnGen	T1D/T2D	rg	0.0385	0.0363	-0.0694	0.0943	0.1079	0.101	0.285	0.726
UKB vs FinnGen	SingleEp/RecurrentDep	rg	0.652	0.1644	0.9871	0.0106	-0.3351	0.1648	0.0419	0.189
UKB vs FinnGen	CD/UC	rg	0.5738	0.1483	0.6398	0.0639	-0.066	0.1615	0.683	0.911
UKB vs FinnGen	IS/HS	rg	0.4274	0.3179	0.5107	0.0785	-0.0834	0.3274	0.799	0.911
UKB vs FinnGen	HipOA/KneeOA	rg	0.5539	0.0307	0.7152	0.017	-0.1613	0.0351	4.32e-06	7.78e-05
UKB vs FinnGen	Hypothyroid/Hyperthyroid	rg	0.2174	0.07	0.2345	0.0605	-0.0171	0.0925	0.853	0.911
UKB vs FinnGen	PAD/CAD	rg	0.7839	0.0387	0.6013	0.032	0.1826	0.0502	0.000277	0.00249
UKB vs FinnGen	AKI/CKD	rg	0.9042	0.0474	0.6594	0.0969	0.2448	0.1079	0.0233	0.14
UKB vs FinnGen	AMI/CIHD	rg	0.9589	0.0147	0.9692	0.0084	-0.0103	0.0169	0.545	0.911
UKB vs FinnGen	AcutePanc/ChronicPanc	rg	0.4618	0.2041	0.823	0.0934	-0.3611	0.2244	0.108	0.387
UKB vs FinnGen	Melanoma/NMSC	rg	0.6643	0.0732	0.6868	0.0488	-0.0224	0.088	0.799	0.911
UKB vs FinnGen	ColonCa/RectalCa	rg	0.7203	0.1511	0.9699	0.0797	-0.2496	0.1708	0.144	0.432
UKB vs FinnGen	Inguinal/Diaphragm	rg	0.3081	0.0412	0.3667	0.0427	-0.0587	0.0593	0.323	0.726
UKB vs FinnGen	Angina/AMI	rg	0.9336	0.0237	0.9325	0.0138	0.0011	0.0274	0.969	0.969
UKB vs FinnGen	UrinaryDis/BladderDis	rg	0.6946	0.069	0.6692	0.1272	0.0254	0.1447	0.861	0.911
UKB vs FinnGen	Inguinal/Umbilical	rg	0.3775	0.0608	0.4356	0.0483	-0.058	0.0776	0.455	0.91
UKB vs FinnGen	GastricU/DuodenalU	rg	0.5001	0.1741	0.6283	0.1336	-0.1282	0.2195	0.559	0.911
UKB vs FinnGen	KneeIntDer/KneeOA	rg	0.8267	0.0272	0.8368	0.0231	-0.0101	0.0357	0.777	0.911
UKB vs MVP-EUR	T1D/T2D	VS	12.4894	3.4364	0.1381	0.0564	12.3513	3.4369	0.000326	0.00244
UKB vs MVP-EUR	CD/UC	VS	1.6239	0.631	0.5293	0.2822	1.0946	0.6912	0.113	0.22
UKB vs MVP-EUR	IS/HS	VS	0.5422	0.3525	0.2563	0.4027	0.2859	0.5352	0.593	0.684
UKB vs MVP-EUR	Hypothyroid/Hyperthyroid	VS	3.2533	0.6533	1.928	0.2246	1.3253	0.6909	0.0551	0.138
UKB vs MVP-EUR	PAD/CAD	VS	0.3941	0.0717	0.4898	0.0419	-0.0957	0.083	0.249	0.373
UKB vs MVP-EUR	AKI/CKD	VS	0.1564	0.0461	0.2101	0.0277	-0.0537	0.0538	0.318	0.434
UKB vs MVP-EUR	AMI/CIHD	VS	0.1296	0.0313	0.0263	0.0256	0.1033	0.0405	0.0107	0.04
UKB vs MVP-EUR	AcutePanc/ChronicPanc	VS	0.7998	0.299	0.0371	0.1812	0.7627	0.3496	0.0292	0.0875
UKB vs MVP-EUR	Melanoma/NMSC	VS	0.7808	0.1915	0.0641	0.0205	0.7167	0.1926	0.000198	0.00244
UKB vs MVP-EUR	ColonCa/RectalCa	VS	0.4426	0.1754	0.0878	0.2205	0.3548	0.2817	0.208	0.347
UKB vs MVP-EUR	Inguinal/Diaphragm	VS	0.8427	0.0628	1.0013	0.0794	-0.1586	0.1012	0.117	0.22
UKB vs MVP-EUR	Angina/AMI	VS	0.1484	0.0487	0.1377	0.0347	0.0107	0.0598	0.858	0.858
UKB vs MVP-EUR	UrinaryDis/BladderDis	VS	0.2092	0.0512	0.0382	0.0271	0.171	0.0579	0.00316	0.0158
UKB vs MVP-EUR	Inguinal/Umbilical	VS	1.2843	0.142	1.3274	0.1148	-0.0431	0.1826	0.813	0.858
UKB vs MVP-EUR	GastricU/DuodenalU	VS	0.6582	0.217	1.0637	0.3996	-0.4055	0.4547	0.373	0.466
UKB vs MVP-EUR	T1D/T2D	auc	0.9999	0.0019	0.6046	0.0208	0.3953	0.0209	6.61e-80	9.91e-79
UKB vs MVP-EUR	CD/UC	auc	0.8219	0.0508	0.699	0.0488	0.1229	0.0705	0.0812	0.203
UKB vs MVP-EUR	IS/HS	auc	0.7003	0.0609	0.6412	0.1109	0.0591	0.1265	0.64	0.739
UKB vs MVP-EUR	Hypothyroid/Hyperthyroid	auc	0.9145	0.0267	0.847	0.0154	0.0675	0.0308	0.0285	0.0855
UKB vs MVP-EUR	PAD/CAD	auc	0.6742	0.0152	0.6925	0.0077	-0.0183	0.017	0.282	0.47
UKB vs MVP-EUR	AKI/CKD	auc	0.6129	0.0158	0.6279	0.0082	-0.015	0.0178	0.4	0.5
UKB vs MVP-EUR	AMI/CIHD	auc	0.6048	0.0119	0.5458	0.0222	0.059	0.0252	0.0192	0.0718
UKB vs MVP-EUR	AcutePanc/ChronicPanc	auc	0.7392	0.0397	0.5546	0.1373	0.1846	0.1429	0.196	0.368
UKB vs MVP-EUR	Melanoma/NMSC	auc	0.7384	0.0269	0.5713	0.0114	0.1671	0.0292	1.09e-08	8.2e-08
UKB vs MVP-EUR	ColonCa/RectalCa	auc	0.6851	0.0337	0.5862	0.0954	0.0989	0.1012	0.328	0.474
UKB vs MVP-EUR	Inguinal/Diaphragm	auc	0.7478	0.0084	0.7676	0.0095	-0.0198	0.0127	0.119	0.255
UKB vs MVP-EUR	Angina/AMI	auc	0.6088	0.0173	0.6039	0.0129	0.0049	0.0216	0.822	0.826
UKB vs MVP-EUR	UrinaryDis/BladderDis	auc	0.6277	0.0153	0.5551	0.0195	0.0726	0.0248	0.00336	0.0168
UKB vs MVP-EUR	Inguinal/Umbilical	auc	0.7954	0.0138	0.7993	0.0109	-0.0039	0.0176	0.826	0.826
UKB vs MVP-EUR	GastricU/DuodenalU	auc	0.7198	0.0332	0.7717	0.0443	-0.0519	0.0553	0.348	0.474
UKB vs MVP-EUR	T1D/T2D	rg	0.0385	0.0363	0.9496	0.0214	-0.9111	0.0421	1.07e-103	1.6e-102
UKB vs MVP-EUR	CD/UC	rg	0.5738	0.1483	0.8122	0.1107	-0.2384	0.1851	0.198	0.275
UKB vs MVP-EUR	IS/HS	rg	0.4274	0.3179	0.7024	0.6015	-0.275	0.6803	0.686	0.686
UKB vs MVP-EUR	Hypothyroid/Hyperthyroid	rg	0.2174	0.07	0.0144	0.0823	0.203	0.108	0.0602	0.151
UKB vs MVP-EUR	PAD/CAD	rg	0.7839	0.0387	0.6818	0.0288	0.1021	0.0483	0.0343	0.129
UKB vs MVP-EUR	AKI/CKD	rg	0.9042	0.0474	0.8191	0.0236	0.0851	0.0529	0.108	0.231
UKB vs MVP-EUR	AMI/CIHD	rg	0.9589	0.0147	0.9862	0.014	-0.0273	0.0203	0.179	0.275
UKB vs MVP-EUR	AcutePanc/ChronicPanc	rg	0.4618	0.2041	0.976	0.168	-0.5142	0.2643	0.0518	0.151
UKB vs MVP-EUR	Melanoma/NMSC	rg	0.6643	0.0732	0.9586	0.0129	-0.2943	0.0743	7.55e-05	0.000566
UKB vs MVP-EUR	ColonCa/RectalCa	rg	0.7203	0.1511	0.9847	0.3415	-0.2644	0.3734	0.479	0.553
UKB vs MVP-EUR	Inguinal/Diaphragm	rg	0.3081	0.0412	0.2124	0.0626	0.0957	0.075	0.202	0.275
UKB vs MVP-EUR	Angina/AMI	rg	0.9336	0.0237	0.9197	0.0207	0.0139	0.0314	0.659	0.686
UKB vs MVP-EUR	UrinaryDis/BladderDis	rg	0.6946	0.069	0.9366	0.0473	-0.242	0.0837	0.00383	0.0191
UKB vs MVP-EUR	Inguinal/Umbilical	rg	0.3775	0.0608	0.2628	0.0634	0.1147	0.0878	0.191	0.275
UKB vs MVP-EUR	GastricU/DuodenalU	rg	0.5001	0.1741	0.0673	0.3327	0.4328	0.3755	0.249	0.311
AoU vs FinnGen	T1D/T2D	VS	10.7478	5.113	5.2526	2.3908	5.4952	5.6443	0.33	0.514
AoU vs FinnGen	SingleEp/RecurrentDep	VS	0.0108	0.0258	0.124	0.0159	-0.1132	0.0303	0.000183	0.00128
AoU vs FinnGen	CD/UC	VS	1.6372	1.6703	1.5661	0.3259	0.0711	1.7018	0.967	0.967
AoU vs FinnGen	HipOA/KneeOA	VS	0.3995	0.0821	0.453	0.0325	-0.0535	0.0883	0.544	0.611
AoU vs FinnGen	Hypothyroid/Hyperthyroid	VS	2.7924	0.5853	1.6465	0.2095	1.146	0.6216	0.0653	0.305
AoU vs FinnGen	PAD/CAD	VS	0.1469	0.0458	0.4724	0.0434	-0.3255	0.0631	2.54e-07	3.55e-06
AoU vs FinnGen	AKI/CKD	VS	0.144	0.0364	0.1819	0.0556	-0.038	0.0664	0.568	0.611
AoU vs FinnGen	Melanoma/NMSC	VS	1.2793	0.4066	0.6448	0.0939	0.6345	0.4173	0.128	0.333
AoU vs FinnGen	ColonCa/RectalCa	VS	1.6242	1.9323	0.0757	0.1508	1.5485	1.9381	0.424	0.592
AoU vs FinnGen	Inguinal/Diaphragm	VS	0.6665	0.1382	0.8871	0.0596	-0.2205	0.1505	0.143	0.333
AoU vs FinnGen	Angina/AMI	VS	0.2698	0.2309	0.1005	0.019	0.1693	0.2317	0.465	0.592
AoU vs FinnGen	UrinaryDis/BladderDis	VS	0.051	0.0641	0.2192	0.0892	-0.1682	0.1098	0.126	0.333
AoU vs FinnGen	Inguinal/Umbilical	VS	0.8135	0.2299	1.1533	0.0952	-0.3398	0.2488	0.172	0.344
AoU vs FinnGen	KneeIntDer/KneeOA	VS	0.0207	0.1544	0.2095	0.0294	-0.1889	0.1571	0.229	0.401
AoU vs FinnGen	T1D/T2D	auc	0.9994	0.0237	0.9659	0.068	0.0336	0.072	0.641	0.69
AoU vs FinnGen	SingleEp/RecurrentDep	auc	0.5298	0.0345	0.6046	0.006	-0.0749	0.035	0.0323	0.175
AoU vs FinnGen	CD/UC	auc	0.8235	0.1982	0.8169	0.0262	0.0067	0.1999	0.973	0.973
AoU vs FinnGen	HipOA/KneeOA	auc	0.6748	0.0172	0.6855	0.0063	-0.0107	0.0184	0.561	0.68
AoU vs FinnGen	Hypothyroid/Hyperthyroid	auc	0.8954	0.0289	0.8259	0.0167	0.0695	0.0334	0.0374	0.175
AoU vs FinnGen	PAD/CAD	auc	0.6074	0.0164	0.6897	0.0083	-0.0823	0.0184	7.75e-06	0.000109
AoU vs FinnGen	AKI/CKD	auc	0.6064	0.0132	0.6191	0.0178	-0.0127	0.0222	0.566	0.68
AoU vs FinnGen	Melanoma/NMSC	auc	0.7972	0.039	0.7187	0.0148	0.0784	0.0418	0.0603	0.211
AoU vs FinnGen	ColonCa/RectalCa	auc	0.8241	0.1538	0.5786	0.077	0.2455	0.172	0.153	0.34
AoU vs FinnGen	Inguinal/Diaphragm	auc	0.7223	0.0214	0.7535	0.0077	-0.0312	0.0227	0.17	0.34
AoU vs FinnGen	Angina/AMI	auc	0.6494	0.0585	0.5892	0.0083	0.0602	0.0591	0.308	0.48
AoU vs FinnGen	UrinaryDis/BladderDis	auc	0.564	0.0401	0.6311	0.0261	-0.0671	0.0478	0.161	0.34
AoU vs FinnGen	Inguinal/Umbilical	auc	0.7419	0.0308	0.7824	0.01	-0.0405	0.0324	0.211	0.369
AoU vs FinnGen	KneeIntDer/KneeOA	auc	0.5408	0.1589	0.6281	0.0087	-0.0874	0.1592	0.583	0.68
AoU vs FinnGen	T1D/T2D	rg	-0.0258	0.0856	-0.0694	0.0943	0.0436	0.1274	0.732	0.914
AoU vs FinnGen	SingleEp/RecurrentDep	rg	0.9911	0.0349	0.9871	0.0106	0.0039	0.0365	0.914	0.914
AoU vs FinnGen	CD/UC	rg	0.3931	1.6501	0.6398	0.0639	-0.2467	1.6513	0.881	0.914
AoU vs FinnGen	HipOA/KneeOA	rg	0.6878	0.0655	0.7152	0.017	-0.0274	0.0677	0.686	0.914
AoU vs FinnGen	Hypothyroid/Hyperthyroid	rg	-0.1029	0.1001	0.2345	0.0605	-0.3374	0.1169	0.0039	0.0273
AoU vs FinnGen	PAD/CAD	rg	0.8614	0.044	0.6013	0.032	0.26	0.0544	1.73e-06	2.42e-05
AoU vs FinnGen	AKI/CKD	rg	0.8878	0.0281	0.6594	0.0969	0.2284	0.1009	0.0236	0.11
AoU vs FinnGen	Melanoma/NMSC	rg	0.7371	0.0895	0.6868	0.0488	0.0503	0.102	0.622	0.914
AoU vs FinnGen	ColonCa/RectalCa	rg	0.4667	0.609	0.9699	0.0797	-0.5032	0.6142	0.413	0.914
AoU vs FinnGen	Inguinal/Diaphragm	rg	0.3237	0.1248	0.3667	0.0427	-0.043	0.1319	0.744	0.914
AoU vs FinnGen	Angina/AMI	rg	0.8981	0.1288	0.9325	0.0138	-0.0344	0.1295	0.79	0.914
AoU vs FinnGen	UrinaryDis/BladderDis	rg	0.931	0.1194	0.6692	0.1272	0.2619	0.1745	0.133	0.467
AoU vs FinnGen	Inguinal/Umbilical	rg	0.3537	0.1677	0.4356	0.0483	-0.0819	0.1746	0.639	0.914
AoU vs FinnGen	KneeIntDer/KneeOA	rg	0.9803	0.3148	0.8368	0.0231	0.1434	0.3156	0.65	0.914
AoU vs MVP-EUR	T1D/T2D	VS	10.7478	5.113	0.1381	0.0564	10.6097	5.1133	0.038	0.1
AoU vs MVP-EUR	CD/UC	VS	1.6372	1.6703	0.5293	0.2822	1.1079	1.6939	0.513	0.627
AoU vs MVP-EUR	Hypothyroid/Hyperthyroid	VS	2.7924	0.5853	1.928	0.2246	0.8644	0.6269	0.168	0.264
AoU vs MVP-EUR	PAD/CAD	VS	0.1469	0.0458	0.4898	0.0419	-0.3429	0.0621	3.35e-08	3.69e-07
AoU vs MVP-EUR	AKI/CKD	VS	0.144	0.0364	0.2101	0.0277	-0.0661	0.0458	0.148	0.264
AoU vs MVP-EUR	Melanoma/NMSC	VS	1.2793	0.4066	0.0641	0.0205	1.2152	0.4071	0.00284	0.0156
AoU vs MVP-EUR	ColonCa/RectalCa	VS	1.6242	1.9323	0.0878	0.2205	1.5364	1.9448	0.43	0.591
AoU vs MVP-EUR	Inguinal/Diaphragm	VS	0.6665	0.1382	1.0013	0.0794	-0.3348	0.1594	0.0357	0.1
AoU vs MVP-EUR	Angina/AMI	VS	0.2698	0.2309	0.1377	0.0347	0.1321	0.2335	0.572	0.629
AoU vs MVP-EUR	UrinaryDis/BladderDis	VS	0.051	0.0641	0.0382	0.0271	0.0128	0.0696	0.854	0.854
AoU vs MVP-EUR	Inguinal/Umbilical	VS	0.8135	0.2299	1.3274	0.1148	-0.5139	0.257	0.0455	0.1
AoU vs MVP-EUR	T1D/T2D	auc	0.9994	0.0237	0.6046	0.0208	0.3948	0.0315	5.8e-36	6.38e-35
AoU vs MVP-EUR	CD/UC	auc	0.8235	0.1982	0.699	0.0488	0.1245	0.2041	0.542	0.596
AoU vs MVP-EUR	Hypothyroid/Hyperthyroid	auc	0.8954	0.0289	0.847	0.0154	0.0484	0.0328	0.14	0.256
AoU vs MVP-EUR	PAD/CAD	auc	0.6074	0.0164	0.6925	0.0077	-0.0851	0.0181	2.71e-06	9.95e-06
AoU vs MVP-EUR	AKI/CKD	auc	0.6064	0.0132	0.6279	0.0082	-0.0215	0.0155	0.167	0.259
AoU vs MVP-EUR	Melanoma/NMSC	auc	0.7972	0.039	0.5713	0.0114	0.2259	0.0407	2.78e-08	1.53e-07
AoU vs MVP-EUR	ColonCa/RectalCa	auc	0.8241	0.1538	0.5862	0.0954	0.2379	0.181	0.189	0.259
AoU vs MVP-EUR	Inguinal/Diaphragm	auc	0.7223	0.0214	0.7676	0.0095	-0.0453	0.0234	0.0532	0.146
AoU vs MVP-EUR	Angina/AMI	auc	0.6494	0.0585	0.6039	0.0129	0.0455	0.0599	0.448	0.547
AoU vs MVP-EUR	UrinaryDis/BladderDis	auc	0.564	0.0401	0.5551	0.0195	0.0089	0.0446	0.842	0.842
AoU vs MVP-EUR	Inguinal/Umbilical	auc	0.7419	0.0308	0.7993	0.0109	-0.0574	0.0327	0.0791	0.174
AoU vs MVP-EUR	T1D/T2D	rg	-0.0258	0.0856	0.9496	0.0214	-0.9754	0.0883	2.22e-28	2.45e-27
AoU vs MVP-EUR	CD/UC	rg	0.3931	1.6501	0.8122	0.1107	-0.4191	1.6538	0.8	0.955
AoU vs MVP-EUR	Hypothyroid/Hyperthyroid	rg	-0.1029	0.1001	0.0144	0.0823	-0.1173	0.1296	0.365	0.72
AoU vs MVP-EUR	PAD/CAD	rg	0.8614	0.044	0.6818	0.0288	0.1796	0.0526	0.000636	0.0035
AoU vs MVP-EUR	AKI/CKD	rg	0.8878	0.0281	0.8191	0.0236	0.0687	0.0367	0.061	0.168
AoU vs MVP-EUR	Melanoma/NMSC	rg	0.7371	0.0895	0.9586	0.0129	-0.2215	0.0905	0.0144	0.0526
AoU vs MVP-EUR	ColonCa/RectalCa	rg	0.4667	0.609	0.9847	0.3415	-0.518	0.6982	0.458	0.72
AoU vs MVP-EUR	Inguinal/Diaphragm	rg	0.3237	0.1248	0.2124	0.0626	0.1113	0.1396	0.425	0.72
AoU vs MVP-EUR	Angina/AMI	rg	0.8981	0.1288	0.9197	0.0207	-0.0216	0.1304	0.868	0.955
AoU vs MVP-EUR	UrinaryDis/BladderDis	rg	0.931	0.1194	0.9366	0.0473	-0.0056	0.1285	0.965	0.965
AoU vs MVP-EUR	Inguinal/Umbilical	rg	0.3537	0.1677	0.2628	0.0634	0.0909	0.1793	0.612	0.842
FinnGen vs MVP-EUR	T1D/T2D	VS	5.2526	2.3908	0.1381	0.0564	5.1145	2.3914	0.0325	0.157
FinnGen vs MVP-EUR	CD/UC	VS	1.5661	0.3259	0.5293	0.2822	1.0368	0.4311	0.0162	0.121
FinnGen vs MVP-EUR	IS/HS	VS	0.4676	0.0818	0.2563	0.4027	0.2113	0.4109	0.607	0.75
FinnGen vs MVP-EUR	Hypothyroid/Hyperthyroid	VS	1.6465	0.2095	1.928	0.2246	-0.2815	0.3072	0.359	0.49
FinnGen vs MVP-EUR	PAD/CAD	VS	0.4724	0.0434	0.4898	0.0419	-0.0174	0.0603	0.773	0.828
FinnGen vs MVP-EUR	AKI/CKD	VS	0.1819	0.0556	0.2101	0.0277	-0.0282	0.0621	0.65	0.75
FinnGen vs MVP-EUR	AMI/CIHD	VS	0.0808	0.0109	0.0263	0.0256	0.0545	0.0278	0.0502	0.157
FinnGen vs MVP-EUR	AcutePanc/ChronicPanc	VS	0.2702	0.1228	0.0371	0.1812	0.2331	0.2189	0.287	0.478
FinnGen vs MVP-EUR	Melanoma/NMSC	VS	0.6448	0.0939	0.0641	0.0205	0.5807	0.0962	1.55e-09	2.33e-08
FinnGen vs MVP-EUR	ColonCa/RectalCa	VS	0.0757	0.1508	0.0878	0.2205	-0.0121	0.2671	0.964	0.964
FinnGen vs MVP-EUR	Inguinal/Diaphragm	VS	0.8871	0.0596	1.0013	0.0794	-0.1142	0.0993	0.25	0.468
FinnGen vs MVP-EUR	Angina/AMI	VS	0.1005	0.019	0.1377	0.0347	-0.0372	0.0395	0.347	0.49
FinnGen vs MVP-EUR	UrinaryDis/BladderDis	VS	0.2192	0.0892	0.0382	0.0271	0.181	0.0932	0.0523	0.157
FinnGen vs MVP-EUR	Inguinal/Umbilical	VS	1.1533	0.0952	1.3274	0.1148	-0.1741	0.1491	0.243	0.468
FinnGen vs MVP-EUR	GastricU/DuodenalU	VS	0.3814	0.1415	1.0637	0.3996	-0.6823	0.4239	0.107	0.269
FinnGen vs MVP-EUR	T1D/T2D	auc	0.9659	0.068	0.6046	0.0208	0.3613	0.0711	3.73e-07	2.79e-06
FinnGen vs MVP-EUR	CD/UC	auc	0.8169	0.0262	0.699	0.0488	0.1179	0.0554	0.0333	0.125
FinnGen vs MVP-EUR	IS/HS	auc	0.6874	0.0155	0.6412	0.1109	0.0462	0.112	0.68	0.784
FinnGen vs MVP-EUR	Hypothyroid/Hyperthyroid	auc	0.8259	0.0167	0.847	0.0154	-0.0211	0.0227	0.353	0.529
FinnGen vs MVP-EUR	PAD/CAD	auc	0.6897	0.0083	0.6925	0.0077	-0.0028	0.0113	0.804	0.862
FinnGen vs MVP-EUR	AKI/CKD	auc	0.6191	0.0178	0.6279	0.0082	-0.0088	0.0196	0.656	0.784
FinnGen vs MVP-EUR	AMI/CIHD	auc	0.5825	0.0053	0.5458	0.0222	0.0367	0.0228	0.108	0.269
FinnGen vs MVP-EUR	AcutePanc/ChronicPanc	auc	0.6449	0.0315	0.5546	0.1373	0.0903	0.1409	0.522	0.711
FinnGen vs MVP-EUR	Melanoma/NMSC	auc	0.7187	0.0148	0.5713	0.0114	0.1474	0.0187	3.3e-15	4.95e-14
FinnGen vs MVP-EUR	ColonCa/RectalCa	auc	0.5786	0.077	0.5862	0.0954	-0.0076	0.1226	0.951	0.951
FinnGen vs MVP-EUR	Inguinal/Diaphragm	auc	0.7535	0.0077	0.7676	0.0095	-0.0141	0.0122	0.25	0.477
FinnGen vs MVP-EUR	Angina/AMI	auc	0.5892	0.0083	0.6039	0.0129	-0.0147	0.0153	0.337	0.529
FinnGen vs MVP-EUR	UrinaryDis/BladderDis	auc	0.6311	0.0261	0.5551	0.0195	0.076	0.0326	0.0196	0.0982
FinnGen vs MVP-EUR	Inguinal/Umbilical	auc	0.7824	0.01	0.7993	0.0109	-0.0169	0.0148	0.254	0.477
FinnGen vs MVP-EUR	GastricU/DuodenalU	auc	0.6701	0.0301	0.7717	0.0443	-0.1016	0.0535	0.0578	0.173
FinnGen vs MVP-EUR	T1D/T2D	rg	-0.0694	0.0943	0.9496	0.0214	-1.019	0.0967	5.51e-26	8.27e-25
FinnGen vs MVP-EUR	CD/UC	rg	0.6398	0.0639	0.8122	0.1107	-0.1724	0.1278	0.177	0.266
FinnGen vs MVP-EUR	IS/HS	rg	0.5107	0.0785	0.7024	0.6015	-0.1917	0.6066	0.752	0.806
FinnGen vs MVP-EUR	Hypothyroid/Hyperthyroid	rg	0.2345	0.0605	0.0144	0.0823	0.2201	0.1021	0.0311	0.117
FinnGen vs MVP-EUR	PAD/CAD	rg	0.6013	0.032	0.6818	0.0288	-0.0805	0.043	0.0615	0.132
FinnGen vs MVP-EUR	AKI/CKD	rg	0.6594	0.0969	0.8191	0.0236	-0.1597	0.0998	0.109	0.196
FinnGen vs MVP-EUR	AMI/CIHD	rg	0.9692	0.0084	0.9862	0.014	-0.017	0.0163	0.298	0.406
FinnGen vs MVP-EUR	AcutePanc/ChronicPanc	rg	0.823	0.0934	0.976	0.168	-0.153	0.1922	0.426	0.532
FinnGen vs MVP-EUR	Melanoma/NMSC	rg	0.6868	0.0488	0.9586	0.0129	-0.2718	0.0505	7.4e-08	5.55e-07
FinnGen vs MVP-EUR	ColonCa/RectalCa	rg	0.9699	0.0797	0.9847	0.3415	-0.0148	0.3507	0.966	0.966
FinnGen vs MVP-EUR	Inguinal/Diaphragm	rg	0.3667	0.0427	0.2124	0.0626	0.1543	0.0758	0.0416	0.122
FinnGen vs MVP-EUR	Angina/AMI	rg	0.9325	0.0138	0.9197	0.0207	0.0128	0.0249	0.607	0.7
FinnGen vs MVP-EUR	UrinaryDis/BladderDis	rg	0.6692	0.1272	0.9366	0.0473	-0.2674	0.1357	0.0488	0.122
FinnGen vs MVP-EUR	Inguinal/Umbilical	rg	0.4356	0.0483	0.2628	0.0634	0.1728	0.0797	0.0302	0.117
FinnGen vs MVP-EUR	GastricU/DuodenalU	rg	0.6283	0.1336	0.0673	0.3327	0.561	0.3585	0.118	0.196
MVP-EUR vs MVP-AFR	T1D/T2D	VS	0.1381	0.0564	0.242	0.1672	-0.1039	0.1765	0.556	0.838
MVP-EUR vs MVP-AFR	Hypothyroid/Hyperthyroid	VS	1.928	0.2246	0.8675	0.728	1.0605	0.7619	0.164	0.358
MVP-EUR vs MVP-AFR	PAD/CAD	VS	0.4898	0.0419	0.0252	0.1758	0.4646	0.1807	0.0101	0.101
MVP-EUR vs MVP-AFR	AKI/CKD	VS	0.2101	0.0277	0.2358	0.0788	-0.0257	0.0835	0.758	0.838
MVP-EUR vs MVP-AFR	AMI/CIHD	VS	0.0263	0.0256	0.3482	0.169	-0.3219	0.1709	0.0597	0.298
MVP-EUR vs MVP-AFR	AcutePanc/ChronicPanc	VS	0.0371	0.1812	0.2522	1.0347	-0.2151	1.0504	0.838	0.838
MVP-EUR vs MVP-AFR	Inguinal/Diaphragm	VS	1.0013	0.0794	1.7192	0.4274	-0.7179	0.4347	0.0986	0.329
MVP-EUR vs MVP-AFR	UrinaryDis/BladderDis	VS	0.0382	0.0271	0.1595	0.0861	-0.1213	0.0903	0.179	0.358
MVP-EUR vs MVP-AFR	Inguinal/Umbilical	VS	1.3274	0.1148	1.4907	0.4248	-0.1633	0.44	0.711	0.838
MVP-EUR vs MVP-AFR	GastricU/DuodenalU	VS	1.0637	0.3996	1.9107	1.64	-0.847	1.688	0.616	0.838
MVP-EUR vs MVP-AFR	T1D/T2D	auc	0.6046	0.0208	0.6408	0.0443	-0.0362	0.0489	0.459	0.766
MVP-EUR vs MVP-AFR	Hypothyroid/Hyperthyroid	auc	0.847	0.0154	0.749	0.0954	0.098	0.0966	0.311	0.748
MVP-EUR vs MVP-AFR	PAD/CAD	auc	0.6925	0.0077	0.5452	0.1655	0.1473	0.1657	0.374	0.748
MVP-EUR vs MVP-AFR	AKI/CKD	auc	0.6279	0.0082	0.6355	0.0222	-0.0076	0.0237	0.748	0.788
MVP-EUR vs MVP-AFR	AMI/CIHD	auc	0.5458	0.0222	0.6635	0.0383	-0.1177	0.0443	0.00784	0.0784
MVP-EUR vs MVP-AFR	AcutePanc/ChronicPanc	auc	0.5546	0.1373	0.6424	0.2963	-0.0878	0.3266	0.788	0.788
MVP-EUR vs MVP-AFR	Inguinal/Diaphragm	auc	0.7676	0.0095	0.8382	0.034	-0.0706	0.0353	0.0455	0.228
MVP-EUR vs MVP-AFR	UrinaryDis/BladderDis	auc	0.5551	0.0195	0.612	0.0295	-0.0569	0.0354	0.108	0.359
MVP-EUR vs MVP-AFR	Inguinal/Umbilical	auc	0.7993	0.0109	0.8138	0.0364	-0.0145	0.038	0.703	0.788
MVP-EUR vs MVP-AFR	GastricU/DuodenalU	auc	0.7717	0.0443	0.8483	0.1159	-0.0766	0.1241	0.537	0.767
MVP-EUR vs MVP-AFR	T1D/T2D	rg	0.9496	0.0214	0.9452	0.0511	0.0044	0.0554	0.937	0.937
MVP-EUR vs MVP-AFR	Hypothyroid/Hyperthyroid	rg	0.0144	0.0823	0.6026	0.3397	-0.5882	0.3495	0.0924	0.371
MVP-EUR vs MVP-AFR	PAD/CAD	rg	0.6818	0.0288	0.9813	0.1858	-0.2995	0.188	0.111	0.371
MVP-EUR vs MVP-AFR	AKI/CKD	rg	0.8191	0.0236	0.7756	0.072	0.0435	0.0758	0.566	0.937
MVP-EUR vs MVP-AFR	AMI/CIHD	rg	0.9862	0.014	0.7631	0.1153	0.2231	0.1161	0.0548	0.371
MVP-EUR vs MVP-AFR	AcutePanc/ChronicPanc	rg	0.976	0.168	0.9344	0.4188	0.0416	0.4512	0.927	0.937
MVP-EUR vs MVP-AFR	Inguinal/Diaphragm	rg	0.2124	0.0626	-0.02	0.2302	0.2324	0.2386	0.33	0.66
MVP-EUR vs MVP-AFR	UrinaryDis/BladderDis	rg	0.9366	0.0473	0.5854	0.2428	0.3512	0.2474	0.156	0.389
MVP-EUR vs MVP-AFR	Inguinal/Umbilical	rg	0.2628	0.0634	0.1703	0.2347	0.0925	0.2431	0.704	0.937
MVP-EUR vs MVP-AFR	GastricU/DuodenalU	rg	0.0673	0.3327	0.2598	0.6745	-0.1925	0.7521	0.798	0.937
MVP-EUR vs MVP-AMR	T1D/T2D	VS	0.1381	0.0564	0.3144	0.2024	-0.1763	0.2101	0.401	0.622
MVP-EUR vs MVP-AMR	Hypothyroid/Hyperthyroid	VS	1.928	0.2246	0.6136	0.6341	1.3144	0.6727	0.0507	0.152
MVP-EUR vs MVP-AMR	PAD/CAD	VS	0.4898	0.0419	0.1354	0.1372	0.3544	0.1435	0.0135	0.081
MVP-EUR vs MVP-AMR	Inguinal/Diaphragm	VS	1.0013	0.0794	0.8181	0.363	0.1832	0.3716	0.622	0.622
MVP-EUR vs MVP-AMR	Angina/AMI	VS	0.1377	0.0347	0.0399	0.1792	0.0978	0.1825	0.592	0.622
MVP-EUR vs MVP-AMR	Inguinal/Umbilical	VS	1.3274	0.1148	1.0525	0.3773	0.2749	0.3944	0.486	0.622
MVP-EUR vs MVP-AMR	T1D/T2D	auc	0.6046	0.0208	0.6552	0.0487	-0.0506	0.053	0.339	0.679
MVP-EUR vs MVP-AMR	Hypothyroid/Hyperthyroid	auc	0.847	0.0154	0.7126	0.1041	0.1344	0.1052	0.202	0.605
MVP-EUR vs MVP-AMR	PAD/CAD	auc	0.6925	0.0077	0.6031	0.0523	0.0894	0.0529	0.0908	0.545
MVP-EUR vs MVP-AMR	Inguinal/Diaphragm	auc	0.7676	0.0095	0.7443	0.0496	0.0233	0.0505	0.645	0.717
MVP-EUR vs MVP-AMR	Angina/AMI	auc	0.6039	0.0129	0.5573	0.128	0.0466	0.1286	0.717	0.717
MVP-EUR vs MVP-AMR	Inguinal/Umbilical	auc	0.7993	0.0109	0.7711	0.0426	0.0282	0.044	0.521	0.717
MVP-EUR vs MVP-AMR	T1D/T2D	rg	0.9496	0.0214	0.777	0.1308	0.1726	0.1325	0.193	0.386
MVP-EUR vs MVP-AMR	Hypothyroid/Hyperthyroid	rg	0.0144	0.0823	0.5913	0.3402	-0.5769	0.35	0.0993	0.348
MVP-EUR vs MVP-AMR	PAD/CAD	rg	0.6818	0.0288	0.8783	0.1217	-0.1965	0.1251	0.116	0.348
MVP-EUR vs MVP-AMR	Inguinal/Diaphragm	rg	0.2124	0.0626	0.2414	0.3043	-0.029	0.3107	0.926	0.926
MVP-EUR vs MVP-AMR	Angina/AMI	rg	0.9197	0.0207	0.9789	0.147	-0.0592	0.1485	0.69	0.925
MVP-EUR vs MVP-AMR	Inguinal/Umbilical	rg	0.2628	0.0634	0.3277	0.2138	-0.0649	0.223	0.771	0.925
MVP-AFR vs MVP-AMR	T1D/T2D	VS	0.242	0.1672	0.3144	0.2024	-0.0724	0.2625	0.783	0.793
MVP-AFR vs MVP-AMR	Hypothyroid/Hyperthyroid	VS	0.8675	0.728	0.6136	0.6341	0.2539	0.9654	0.793	0.793
MVP-AFR vs MVP-AMR	PAD/CAD	VS	0.0252	0.1758	0.1354	0.1372	-0.1102	0.223	0.621	0.793
MVP-AFR vs MVP-AMR	Inguinal/Diaphragm	VS	1.7192	0.4274	0.8181	0.363	0.9011	0.5607	0.108	0.54
MVP-AFR vs MVP-AMR	Inguinal/Umbilical	VS	1.4907	0.4248	1.0525	0.3773	0.4382	0.5682	0.441	0.793
MVP-AFR vs MVP-AMR	T1D/T2D	auc	0.6408	0.0443	0.6552	0.0487	-0.0144	0.0658	0.827	0.827
MVP-AFR vs MVP-AMR	Hypothyroid/Hyperthyroid	auc	0.749	0.0954	0.7126	0.1041	0.0364	0.1412	0.797	0.827
MVP-AFR vs MVP-AMR	PAD/CAD	auc	0.5452	0.1655	0.6031	0.0523	-0.0579	0.1736	0.739	0.827
MVP-AFR vs MVP-AMR	Inguinal/Diaphragm	auc	0.8382	0.034	0.7443	0.0496	0.0939	0.0601	0.118	0.592
MVP-AFR vs MVP-AMR	Inguinal/Umbilical	auc	0.8138	0.0364	0.7711	0.0426	0.0427	0.056	0.446	0.827
MVP-AFR vs MVP-AMR	T1D/T2D	rg	0.9452	0.0511	0.777	0.1308	0.1682	0.1404	0.231	0.804
MVP-AFR vs MVP-AMR	Hypothyroid/Hyperthyroid	rg	0.6026	0.3397	0.5913	0.3402	0.0113	0.4808	0.981	0.981
MVP-AFR vs MVP-AMR	PAD/CAD	rg	0.9813	0.1858	0.8783	0.1217	0.103	0.2221	0.643	0.804
MVP-AFR vs MVP-AMR	Inguinal/Diaphragm	rg	-0.02	0.2302	0.2414	0.3043	-0.2614	0.3816	0.493	0.804
MVP-AFR vs MVP-AMR	Inguinal/Umbilical	rg	0.1703	0.2347	0.3277	0.2138	-0.1574	0.3175	0.62	0.804

### Sheet: ST8
cohort_discovery	cohort_target	label	auc_internal	auc_external	delta	se_delta	p	n_case1	n_case2	rg_sub1	rg_sub1_se	rg_sub2	rg_sub2_se	fdr_q	fdr_family
ExternalGWAS	AoU	T1D/T2D	0.7639	0.8404	0.0766	0.0271	0.00465	72	4932					0.0103	3 comparisons: ExternalGWAS -> AoU
ExternalGWAS	AoU	CD/UC	0.5287	0.6144	0.0857	0.0317	0.0069	285	418					0.0103	3 comparisons: ExternalGWAS -> AoU
ExternalGWAS	AoU	Hypothyroid/Hyperthyroid	0.6506	0.6452	-0.0055	0.0194	0.778	5071	272					0.778	3 comparisons: ExternalGWAS -> AoU
FinnGen	AoU	PAD/CAD	0.5107	0.5177	0.007	0.0067	0.296	3386	5898	0.7174	0.0625	0.8586	0.0405	0.534	18 comparisons: FinnGen -> AoU
FinnGen	AoU	AKI/CKD	0.5234	0.5004	-0.023	0.0068	0.000691	2866	3484	0.7241	0.0993	0.701	0.0972	0.00944	18 comparisons: FinnGen -> AoU
FinnGen	AoU	AMI/CIHD	0.5074	0.5152	0.0078	0.0096	0.417	1128	5241	0.9176	0.0751	0.8558	0.0372	0.578	18 comparisons: FinnGen -> AoU
FinnGen	AoU	AcutePanc/ChronicPanc	0.523	0.5261	0.0032	0.0213	0.882	479	982	0.5211	0.2034	1.4738	1.3026	0.882	18 comparisons: FinnGen -> AoU
FinnGen	AoU	Melanoma/NMSC	0.5359	0.5641	0.0282	0.015	0.0609	520	2645	0.6674	0.1062	0.727	0.0504	0.219	18 comparisons: FinnGen -> AoU
FinnGen	AoU	ColonCa/RectalCa	0.5828	0.5293	-0.0535	0.0373	0.152	334	89	1.2345	0.5539	0.7273	0.3703	0.342	18 comparisons: FinnGen -> AoU
FinnGen	AoU	Inguinal/Diaphragm	0.5588	0.5712	0.0124	0.0134	0.354	1084	2667	0.7602	0.0782	0.7782	0.066	0.534	18 comparisons: FinnGen -> AoU
FinnGen	AoU	Angina/AMI	0.5259	0.4891	-0.0368	0.0137	0.00711	1340	1128	0.8294	0.0877	0.9296	0.089	0.0427	18 comparisons: FinnGen -> AoU
FinnGen	AoU	UrinaryDis/BladderDis	0.5081	0.4971	-0.0109	0.011	0.322	6814	1873	0.9647	0.1054	0.5318	0.2211	0.534	18 comparisons: FinnGen -> AoU
FinnGen	AoU	Inguinal/Umbilical	0.5406	0.5719	0.0313	0.0181	0.0838	1084	851	0.767	0.0796	1.0053	0.1434	0.251	18 comparisons: FinnGen -> AoU
FinnGen	AoU	GastricU/DuodenalU	0.4699	0.5092	0.0393	0.0426	0.356	563	214			0.4065	0.333	0.534	18 comparisons: FinnGen -> AoU
FinnGen	AoU	KneeIntDer/KneeOA	0.5009	0.5036	0.0026	0.0112	0.814	1096	5396	0.6656	0.2132	0.7635	0.0469	0.861	18 comparisons: FinnGen -> AoU
FinnGen	AoU	T1D/T2D	0.7639	0.7754	0.0115	0.026	0.659	72	4932	0.6638	0.17	0.8139	0.0208	0.79	18 comparisons: FinnGen -> AoU
FinnGen	AoU	SingleEp/RecurrentDep	0.4982	0.5052	0.007	0.0049	0.149	8382	4188	0.6206	0.0368	0.6958	0.054	0.342	18 comparisons: FinnGen -> AoU
FinnGen	AoU	CD/UC	0.5287	0.5188	-0.0099	0.0299	0.74	285	418	0.9194	0.2272	0.9958	1.3205	0.833	18 comparisons: FinnGen -> AoU
FinnGen	AoU	IS/HS	0.4398	0.5185	0.0788	0.0369	0.033	1074	237	0.9615	0.1847			0.149	18 comparisons: FinnGen -> AoU
FinnGen	AoU	HipOA/KneeOA	0.5142	0.5397	0.0255	0.0078	0.00105	2670	5396	0.6505	0.0611	0.744	0.0432	0.00944	18 comparisons: FinnGen -> AoU
FinnGen	AoU	Hypothyroid/Hyperthyroid	0.6506	0.6613	0.0106	0.02	0.595	5071	272	0.7994	0.036	0.6889	0.0797	0.765	18 comparisons: FinnGen -> AoU
ExternalGWAS	UKB	T1D/T2D	0.7521	0.8345	0.0824	0.02	3.77e-05	141	4823					5.65e-05	3 comparisons: ExternalGWAS -> UKB
ExternalGWAS	UKB	CD/UC	0.5913	0.6532	0.062	0.0221	0.005	326	687					0.005	3 comparisons: ExternalGWAS -> UKB
ExternalGWAS	UKB	Hypothyroid/Hyperthyroid	0.6486	0.7503	0.1018	0.015	1.35e-11	4181	357					4.06e-11	3 comparisons: ExternalGWAS -> UKB
FinnGen	UKB	PAD/CAD	0.5226	0.5195	-0.0031	0.0087	0.718	1939	8878	0.6935	0.0455	0.8317	0.0235	0.861	18 comparisons: FinnGen -> UKB
FinnGen	UKB	AKI/CKD	0.5438	0.5171	-0.0268	0.0073	0.000246	4011	3702	0.8208	0.1147	0.6503	0.0792	0.00443	18 comparisons: FinnGen -> UKB
FinnGen	UKB	AMI/CIHD	0.5313	0.5314	4.35e-05	0.0053	0.994	2609	7704	0.892	0.0306	0.8572	0.0215	0.994	18 comparisons: FinnGen -> UKB
FinnGen	UKB	AcutePanc/ChronicPanc	0.5325	0.5193	-0.0132	0.0177	0.456	645	551	0.8208	0.1487	0.5369	0.2881	0.632	18 comparisons: FinnGen -> UKB
FinnGen	UKB	Melanoma/NMSC	0.5886	0.5907	0.0021	0.0115	0.855	731	4195	0.863	0.0762	0.851	0.029	0.905	18 comparisons: FinnGen -> UKB
FinnGen	UKB	ColonCa/RectalCa	0.542	0.5098	-0.0322	0.0173	0.0631	1117	466	0.9264	0.1213	0.9474	0.1876	0.379	18 comparisons: FinnGen -> UKB
FinnGen	UKB	Inguinal/Diaphragm	0.5957	0.5903	-0.0055	0.0059	0.354	4209	8212	0.8015	0.0288	0.7933	0.0359	0.606	18 comparisons: FinnGen -> UKB
FinnGen	UKB	Angina/AMI	0.5293	0.521	-0.0083	0.007	0.233	4905	2609	0.8767	0.0271	0.8952	0.0315	0.524	18 comparisons: FinnGen -> UKB
FinnGen	UKB	UrinaryDis/BladderDis	0.523	0.5162	-0.0068	0.0076	0.37	6098	2741	0.7014	0.0516	0.9118	0.2607	0.606	18 comparisons: FinnGen -> UKB
FinnGen	UKB	Inguinal/Umbilical	0.5784	0.6135	0.0351	0.0116	0.00251	4209	1075	0.802	0.0288	0.9056	0.0653	0.0226	18 comparisons: FinnGen -> UKB
FinnGen	UKB	GastricU/DuodenalU	0.5212	0.5388	0.0176	0.0139	0.203	1321	885	1.2334	0.225	0.8191	0.1521	0.523	18 comparisons: FinnGen -> UKB
FinnGen	UKB	KneeIntDer/KneeOA	0.5223	0.5186	-0.0037	0.0066	0.575	3176	6219	0.7412	0.051	0.8298	0.0236	0.74	18 comparisons: FinnGen -> UKB
FinnGen	UKB	T1D/T2D	0.7521	0.7307	-0.0214	0.0166	0.196	141	4823	0.6804	0.0608	0.861	0.0181	0.523	18 comparisons: FinnGen -> UKB
FinnGen	UKB	SingleEp/RecurrentDep	0.5483	0.5294	-0.0189	0.0228	0.407	4925	204	0.791	0.038	0.5554	0.1234	0.611	18 comparisons: FinnGen -> UKB
FinnGen	UKB	CD/UC	0.5913	0.5979	0.0066	0.0243	0.785	326	687	0.7766	0.1122	0.8331	0.0714	0.884	18 comparisons: FinnGen -> UKB
FinnGen	UKB	IS/HS	0.5287	0.5632	0.0344	0.0231	0.137	1377	588	1.0252	0.154	1.2084	0.5483	0.523	18 comparisons: FinnGen -> UKB
FinnGen	UKB	HipOA/KneeOA	0.595	0.5881	-0.0069	0.0068	0.308	4206	6219	0.8392	0.0244	0.8309	0.0221	0.606	18 comparisons: FinnGen -> UKB
FinnGen	UKB	Hypothyroid/Hyperthyroid	0.6486	0.671	0.0224	0.0169	0.187	4181	357	0.8084	0.0244	0.7116	0.0634	0.523	18 comparisons: FinnGen -> UKB
